# Assessing Inflammatory Protein Biomarkers in COPD Subjects with and without Alpha-1 Antitrypsin Deficiency

**DOI:** 10.1101/2025.01.11.25320392

**Authors:** Matthew Moll, Brian D. Hobbs, Katherine A. Pratte, Chengyue Zhang, Auyon J. Ghosh, Russell P. Bowler, David A Lomas, Edwin K. Silverman, Dawn L. DeMeo

## Abstract

**Rationale:** Individuals homozygous for the Alpha-1 Antitrypsin (AAT) Z allele (Pi*ZZ) exhibit heterogeneity in COPD risk. COPD occurrence in non-smokers with AAT deficiency (AATD) suggests inflammatory processes may contribute to COPD risk independently of smoking. We hypothesized that inflammatory protein biomarkers in non-AATD COPD are associated with moderate-to-severe COPD in AATD individuals, after accounting for clinical factors.

**Methods:** Participants from the COPDGene (Pi*MM) and AAT Genetic Modifier Study (Pi*ZZ) were included. Proteins associated with FEV_1_/FVC were identified, adjusting for confounders and familial relatedness. Lung-specific protein-protein interaction (PPI) networks were constructed. Proteins associated with AAT augmentation therapy were identified, and drug repurposing analyses performed. A protein risk score (protRS) was developed in COPDGene and validated in AAT GMS using AUC analysis. Machine learning ranked proteomic predictors, adjusting for age, sex, and smoking history.

**Results:** Among 4,446 Pi*MM and 352 Pi*ZZ individuals, sixteen blood proteins were associated with airflow obstruction, fourteen of which were highly expressed in lung. PPI networks implicated regulation of immune system function, cytokine and interleukin signaling, and matrix metalloproteinases. Eleven proteins, including IL4R, were linked to augmentation therapy. Drug repurposing identified antibiotics, thyroid medications, hormone therapies, and antihistamines as potential AATD treatments. Adding protRS improved COPD prediction in AAT GMS (AUC 0.86 vs. 0.80, p = 0.0001). AGER was the top-ranked protein predictor of COPD.

**Conclusions:** Sixteen proteins are associated with COPD and inflammatory processes that predict airflow obstruction in AATD after accounting for age and smoking. Immune activation and inflammation are modulators of COPD risk in AATD.

## Supplementary tables for "Assessing Inflammatory Protein Biomarkers in COPD Subjects with and without Alpha-1 Antitrypsin Deficiency"

### Sheet: TableS1_regr_other_traits
Table S1: Full multivariable regression results of Olink proteomic data with tested outcomes in the Alpha-1 Genetic Modifier Study. The table is organized alphabetically by protein assay name.
Assay	UniProt	FEV1 (pre- or post-bronchodilator (L))		FEV1 rank-normalized (pre- or post-bronchodilator)		FEV1 % predicted (pre- or post-bronchodilator)		FEV1 % predicted rank-normalized (pre- or post-bronchodilator)		FEV1/FVC (pre- or post-bronchodilator)		FEV1/FVC rank-normalized (pre- or post-bronchodilator)		Bronchodilator responsiveness		Bronchodilator responsiveness rank-normalized		C-reactive protein (log2 transformed)		Immunoglobulin E (log2 transformed)		Moderate-to-severe COPD affection status		Current augmentation therapy
		beta (95% CI)	adj. p-value	beta (95% CI)	adj. p-value	beta (95% CI)	adj. p-value	beta (95% CI)	adj. p-value	beta (95% CI)	adj. p-value	beta (95% CI)	adj. p-value	beta (95% CI)	adj. p-value	beta (95% CI)	adj. p-value	beta (95% CI)	adj. p-value	beta (95% CI)	adj. p-value	beta (95% CI)	adj. p-value	beta (95% CI)	adj. p-value
ACTN4	O43707	-0.11 (-0.241 to 0.0238)	0.11	-0.069 (-0.199 to 0.0604)	0.29	-0.14 (-0.278 to -0.0114)	0.033	-0.072 (-0.201 to 0.0566)	0.27	-0.18 (-0.311 to -0.0425)	0.01	-0.13 (-0.257 to 0.00633)	0.062	0.015 (-0.0931 to 0.124)	0.78	0.0042 (-0.103 to 0.112)	0.94	-0.0062 (-0.14 to 0.128)	0.93	0.012 (-0.123 to 0.146)	0.86	0.39 (0.0869 to 0.699)	0.012	0.17 (-0.0698 to 0.406)	0.17
ADA	P00813	-0.093 (-0.221 to 0.0361)	0.16	-0.086 (-0.212 to 0.0392)	0.18	-0.094 (-0.224 to 0.0365)	0.16	-0.055 (-0.181 to 0.07)	0.39	-0.18 (-0.307 to -0.0451)	0.0086	-0.16 (-0.291 to -0.0344)	0.013	0.011 (-0.0943 to 0.116)	0.84	-0.018 (-0.122 to 0.0861)	0.74	-0.041 (-0.165 to 0.0824)	0.51	-0.069 (-0.198 to 0.0592)	0.29	0.25 (-0.0399 to 0.545)	0.09	0.21 (-0.0216 to 0.441)	0.075
ADAM23	O75077	-0.18 (-0.311 to -0.0484)	0.0075	-0.22 (-0.347 to -0.092)	0.00079	-0.16 (-0.294 to -0.0282)	0.018	-0.19 (-0.315 to -0.0604)	0.004	-0.18 (-0.313 to -0.0453)	0.0089	-0.16 (-0.294 to -0.0318)	0.015	-0.047 (-0.154 to 0.0606)	0.39	-0.054 (-0.16 to 0.0521)	0.32	0.12 (-0.00445 to 0.238)	0.059	0.039 (-0.078 to 0.156)	0.51	0.13 (-0.177 to 0.433)	0.41	0.14 (-0.0982 to 0.369)	0.26
ADGRE2	Q9UHX3	-0.22 (-0.341 to -0.0905)	0.00078	-0.22 (-0.34 to -0.0963)	0.00049	-0.18 (-0.303 to -0.0486)	0.0069	-0.17 (-0.294 to -0.0502)	0.0058	-0.17 (-0.302 to -0.0448)	0.0084	-0.15 (-0.275 to -0.0221)	0.021	-0.0063 (-0.107 to 0.0948)	0.9	-0.044 (-0.143 to 0.0561)	0.39	-0.032 (-0.15 to 0.0853)	0.59	-0.023 (-0.143 to 0.0967)	0.7	0.25 (-0.0391 to 0.535)	0.09	0.015 (-0.214 to 0.243)	0.9
AGER	Q15109	-0.41 (-0.525 to -0.289)	4.8E-11	-0.43 (-0.539 to -0.312)	1.4E-12	-0.42 (-0.537 to -0.299)	2.2E-11	-0.41 (-0.524 to -0.296)	8.3E-12	-0.38 (-0.5 to -0.257)	2.5E-09	-0.32 (-0.44 to -0.199)	3.1E-07	-0.18 (-0.282 to -0.0854)	0.00028	-0.2 (-0.3 to -0.105)	5.6E-05	0.012 (-0.0995 to 0.123)	0.83	-0.049 (-0.155 to 0.0566)	0.36	0.55 (0.263 to 0.837)	0.00019	0.31 (0.088 to 0.53)	0.0063
AGRN	O00468	-0.039 (-0.169 to 0.0906)	0.55	-0.046 (-0.172 to 0.0811)	0.48	-0.041 (-0.172 to 0.0898)	0.54	-0.038 (-0.164 to 0.0883)	0.56	-0.096 (-0.227 to 0.0363)	0.15	-0.084 (-0.213 to 0.0445)	0.2	-0.082 (-0.183 to 0.0185)	0.11	-0.081 (-0.182 to 0.0189)	0.11	-0.11 (-0.231 to 0.00648)	0.064	-0.074 (-0.19 to 0.0428)	0.21	0.08 (-0.225 to 0.385)	0.61	0.3 (0.0708 to 0.529)	0.01
AGRP	O00253	-0.12 (-0.253 to 0.00597)	0.061	-0.15 (-0.273 to -0.0204)	0.023	-0.13 (-0.261 to 0.000898)	0.052	-0.13 (-0.252 to 0.00106)	0.052	-0.2 (-0.334 to -0.0721)	0.0025	-0.22 (-0.343 to -0.0887)	0.00094	-0.031 (-0.134 to 0.0721)	0.55	-0.084 (-0.186 to 0.0188)	0.11	0.017 (-0.102 to 0.137)	0.78	-0.054 (-0.175 to 0.0672)	0.38	0.26 (-0.0346 to 0.557)	0.083	-0.0018 (-0.234 to 0.23)	0.99
ALDH3A1	P30838	0.17 (0.0424 to 0.297)	0.0091	0.17 (0.0495 to 0.298)	0.0063	0.16 (0.0356 to 0.293)	0.013	0.17 (0.0461 to 0.294)	0.0073	0.12 (-0.0122 to 0.249)	0.075	0.11 (-0.0177 to 0.237)	0.091	0.12 (0.0111 to 0.22)	0.03	0.099 (-0.00477 to 0.204)	0.061	-0.16 (-0.28 to -0.0332)	0.013	-0.011 (-0.136 to 0.114)	0.86	-0.21 (-0.508 to 0.0971)	0.18	-0.19 (-0.417 to 0.0438)	0.11
AMBN	Q9NP70	-0.021 (-0.154 to 0.113)	0.76	-0.03 (-0.161 to 0.101)	0.65	-0.014 (-0.15 to 0.122)	0.84	-0.013 (-0.144 to 0.119)	0.85	-0.065 (-0.202 to 0.0726)	0.35	-0.058 (-0.192 to 0.0749)	0.39	-0.096 (-0.204 to 0.0124)	0.083	-0.11 (-0.217 to -0.00134)	0.047	0.07 (-0.0605 to 0.201)	0.29	0.056 (-0.0794 to 0.191)	0.42	0.029 (-0.29 to 0.349)	0.86	-0.0052 (-0.248 to 0.238)	0.97
AMN	Q9BXJ7	0.046 (-0.0785 to 0.17)	0.47	0.023 (-0.0979 to 0.144)	0.71	0.047 (-0.0784 to 0.172)	0.46	0.044 (-0.0756 to 0.164)	0.47	-0.025 (-0.153 to 0.102)	0.7	-0.062 (-0.187 to 0.0638)	0.33	-0.0098 (-0.111 to 0.0918)	0.85	-0.011 (-0.11 to 0.089)	0.83	-0.071 (-0.182 to 0.0403)	0.21	-0.18 (-0.292 to -0.0607)	0.003	-0.15 (-0.443 to 0.138)	0.3	0.0047 (-0.217 to 0.227)	0.97
ANGPT1	Q15389	-0.044 (-0.177 to 0.0893)	0.52	-0.056 (-0.186 to 0.0743)	0.4	-0.049 (-0.184 to 0.0852)	0.47	-0.063 (-0.192 to 0.0669)	0.34	-0.035 (-0.17 to 0.101)	0.62	-0.016 (-0.149 to 0.117)	0.81	-0.049 (-0.155 to 0.057)	0.36	-0.053 (-0.158 to 0.0529)	0.33	-0.028 (-0.159 to 0.102)	0.67	-0.029 (-0.162 to 0.104)	0.67	0.06 (-0.25 to 0.37)	0.7	0.1 (-0.136 to 0.343)	0.4
ANGPTL2	Q9UKU9	0.041 (-0.0879 to 0.169)	0.53	0.03 (-0.0956 to 0.155)	0.64	0.062 (-0.0679 to 0.192)	0.35	0.069 (-0.0558 to 0.194)	0.28	0.0096 (-0.122 to 0.141)	0.89	0.0045 (-0.124 to 0.133)	0.94	0.018 (-0.0859 to 0.122)	0.73	0.018 (-0.0846 to 0.122)	0.72	-0.19 (-0.313 to -0.072)	0.0018	-0.039 (-0.164 to 0.0854)	0.54	-0.075 (-0.373 to 0.224)	0.62	-0.093 (-0.323 to 0.137)	0.43
ANGPTL4	Q9BY76	0.088 (-0.0393 to 0.216)	0.17	0.097 (-0.028 to 0.222)	0.13	0.089 (-0.0407 to 0.218)	0.18	0.095 (-0.0291 to 0.22)	0.13	0.041 (-0.0891 to 0.172)	0.53	0.021 (-0.107 to 0.148)	0.75	-0.034 (-0.136 to 0.0689)	0.52	-0.039 (-0.141 to 0.0626)	0.45	-0.25 (-0.367 to -0.132)	4.2E-05	0.074 (-0.0513 to 0.199)	0.25	-0.016 (-0.31 to 0.277)	0.91	-0.11 (-0.34 to 0.118)	0.34
ANXA11	P50995	-0.14 (-0.269 to -0.00922)	0.036	-0.14 (-0.264 to -0.0104)	0.034	-0.12 (-0.249 to 0.0139)	0.079	-0.094 (-0.221 to 0.033)	0.15	-0.17 (-0.303 to -0.0388)	0.011	-0.15 (-0.278 to -0.0194)	0.024	-0.027 (-0.133 to 0.0789)	0.62	-0.05 (-0.155 to 0.0556)	0.35	0.0076 (-0.118 to 0.133)	0.91	-0.062 (-0.189 to 0.0662)	0.34	0.22 (-0.082 to 0.513)	0.16	0.026 (-0.209 to 0.261)	0.83
AOC1	P19801	0.015 (-0.118 to 0.147)	0.83	0.048 (-0.0815 to 0.178)	0.46	0.0091 (-0.126 to 0.144)	0.89	0.028 (-0.102 to 0.158)	0.68	0.018 (-0.118 to 0.154)	0.79	0.025 (-0.107 to 0.157)	0.71	0.032 (-0.0738 to 0.138)	0.55	0.036 (-0.0697 to 0.142)	0.5	-0.066 (-0.186 to 0.0534)	0.28	-0.0076 (-0.125 to 0.11)	0.9	0.12 (-0.193 to 0.428)	0.46	-0.069 (-0.308 to 0.17)	0.57
ARHGEF12	Q9NZN5	-0.078 (-0.208 to 0.0529)	0.24	-0.076 (-0.203 to 0.0513)	0.24	-0.082 (-0.213 to 0.05)	0.22	-0.086 (-0.212 to 0.041)	0.18	-0.08 (-0.214 to 0.0529)	0.24	-0.086 (-0.216 to 0.0447)	0.2	-0.075 (-0.179 to 0.0293)	0.16	-0.064 (-0.167 to 0.0389)	0.22	0.15 (0.0275 to 0.282)	0.017	0.023 (-0.108 to 0.155)	0.73	0.017 (-0.274 to 0.307)	0.91	-0.21 (-0.442 to 0.0244)	0.079
ARNT	P27540	-0.039 (-0.17 to 0.0918)	0.56	-0.002 (-0.13 to 0.126)	0.98	-0.067 (-0.2 to 0.0653)	0.32	-0.042 (-0.17 to 0.0856)	0.52	-0.062 (-0.196 to 0.0716)	0.36	-0.033 (-0.163 to 0.0982)	0.62	0.0015 (-0.103 to 0.106)	0.98	-0.0032 (-0.107 to 0.1)	0.95	0.1 (-0.0223 to 0.224)	0.11	-0.043 (-0.169 to 0.0822)	0.5	0.35 (0.0441 to 0.647)	0.025	0.074 (-0.16 to 0.309)	0.53
ARTN	Q5T4W7	0.015 (-0.118 to 0.148)	0.82	0.012 (-0.118 to 0.143)	0.85	-0.00087 (-0.136 to 0.134)	0.99	0.017 (-0.113 to 0.147)	0.79	-0.092 (-0.228 to 0.0437)	0.18	-0.081 (-0.213 to 0.0507)	0.23	-0.073 (-0.18 to 0.0345)	0.18	-0.081 (-0.188 to 0.0257)	0.14	-0.091 (-0.215 to 0.0336)	0.15	-0.13 (-0.254 to -0.0125)	0.031	0.054 (-0.242 to 0.349)	0.72	0.23 (-0.00807 to 0.47)	0.058
ATP5IF1	Q9UII2	-0.015 (-0.148 to 0.117)	0.82	-0.021 (-0.15 to 0.109)	0.75	-0.029 (-0.163 to 0.105)	0.67	-0.016 (-0.145 to 0.113)	0.81	-0.026 (-0.161 to 0.109)	0.71	0.00074 (-0.132 to 0.133)	0.99	-0.025 (-0.13 to 0.0807)	0.65	-0.03 (-0.135 to 0.0739)	0.57	0.0092 (-0.123 to 0.141)	0.89	-0.012 (-0.145 to 0.121)	0.86	0.031 (-0.273 to 0.336)	0.84	-0.049 (-0.287 to 0.189)	0.68
AXIN1	O15169	-0.083 (-0.213 to 0.046)	0.21	-0.092 (-0.217 to 0.0342)	0.15	-0.094 (-0.224 to 0.0366)	0.16	-0.093 (-0.218 to 0.0324)	0.15	-0.099 (-0.231 to 0.0328)	0.14	-0.097 (-0.226 to 0.0321)	0.14	-0.082 (-0.185 to 0.0198)	0.11	-0.089 (-0.19 to 0.0113)	0.082	0.069 (-0.0589 to 0.198)	0.29	-0.016 (-0.148 to 0.116)	0.81	0.085 (-0.205 to 0.374)	0.57	-0.16 (-0.391 to 0.0713)	0.17
B4GALT1	P15291	0.008 (-0.123 to 0.139)	0.9	0.017 (-0.111 to 0.145)	0.8	-0.0014 (-0.134 to 0.131)	0.98	0.03 (-0.0974 to 0.158)	0.64	-0.11 (-0.248 to 0.0188)	0.092	-0.094 (-0.224 to 0.0367)	0.16	-0.055 (-0.157 to 0.0466)	0.29	-0.052 (-0.153 to 0.0497)	0.32	-0.22 (-0.338 to -0.108)	0.00018	0.021 (-0.0978 to 0.14)	0.72	0.059 (-0.246 to 0.364)	0.7	0.23 (-0.00412 to 0.462)	0.054
BACH1	O14867	-0.066 (-0.197 to 0.0653)	0.32	-0.055 (-0.183 to 0.0735)	0.4	-0.075 (-0.208 to 0.0572)	0.26	-0.057 (-0.185 to 0.0705)	0.38	-0.076 (-0.21 to 0.0577)	0.26	-0.058 (-0.189 to 0.0733)	0.39	-0.055 (-0.16 to 0.0494)	0.3	-0.06 (-0.164 to 0.0433)	0.25	0.081 (-0.0479 to 0.21)	0.22	-0.04 (-0.172 to 0.093)	0.56	0.08 (-0.222 to 0.382)	0.6	-0.066 (-0.302 to 0.17)	0.58
BANK1	Q8NDB2	-0.042 (-0.175 to 0.0901)	0.53	-0.047 (-0.176 to 0.0823)	0.48	-0.032 (-0.166 to 0.102)	0.64	-0.03 (-0.159 to 0.0985)	0.64	-0.043 (-0.178 to 0.0917)	0.53	-0.041 (-0.173 to 0.0908)	0.54	-0.087 (-0.193 to 0.0183)	0.1	-0.1 (-0.207 to 0.00281)	0.056	0.084 (-0.0491 to 0.218)	0.21	0.0066 (-0.13 to 0.143)	0.92	-0.025 (-0.323 to 0.273)	0.87	-0.23 (-0.47 to 0.00213)	0.052
BCR	P11274	-0.029 (-0.16 to 0.102)	0.66	-0.038 (-0.166 to 0.0893)	0.55	-0.045 (-0.178 to 0.0867)	0.5	-0.042 (-0.169 to 0.0856)	0.52	-0.053 (-0.187 to 0.0801)	0.43	-0.045 (-0.176 to 0.0857)	0.5	-0.11 (-0.212 to -0.00298)	0.044	-0.095 (-0.198 to 0.00867)	0.072	0.062 (-0.0672 to 0.19)	0.35	-0.025 (-0.157 to 0.107)	0.71	0.0046 (-0.293 to 0.302)	0.98	-0.12 (-0.35 to 0.118)	0.33
BSG	P35613	-0.027 (-0.156 to 0.102)	0.68	-0.083 (-0.209 to 0.0424)	0.19	-0.003 (-0.133 to 0.127)	0.96	-0.028 (-0.154 to 0.0971)	0.66	-0.03 (-0.162 to 0.102)	0.66	-0.022 (-0.151 to 0.107)	0.73	-0.079 (-0.182 to 0.0241)	0.13	-0.087 (-0.189 to 0.0149)	0.094	-0.073 (-0.189 to 0.0427)	0.21	0.0032 (-0.112 to 0.118)	0.96	-0.17 (-0.458 to 0.125)	0.26	-0.028 (-0.256 to 0.199)	0.81
BTN2A1	Q7KYR7	-0.19 (-0.319 to -0.059)	0.0045	-0.18 (-0.303 to -0.0485)	0.0069	-0.2 (-0.333 to -0.0702)	0.0027	-0.16 (-0.284 to -0.0302)	0.015	-0.26 (-0.394 to -0.131)	1E-04	-0.23 (-0.362 to -0.105)	0.00041	-0.06 (-0.157 to 0.0381)	0.23	-0.071 (-0.168 to 0.0254)	0.15	-0.039 (-0.157 to 0.0798)	0.52	0.027 (-0.0909 to 0.145)	0.65	0.44 (0.136 to 0.744)	0.0047	0.27 (0.0391 to 0.507)	0.022
BTN3A2	P78410	-0.058 (-0.187 to 0.0697)	0.37	-0.066 (-0.191 to 0.0585)	0.3	-0.065 (-0.195 to 0.0641)	0.32	-0.057 (-0.181 to 0.0674)	0.37	-0.1 (-0.233 to 0.028)	0.12	-0.093 (-0.221 to 0.0353)	0.16	-0.12 (-0.22 to -0.013)	0.027	-0.12 (-0.223 to -0.0188)	0.02	-0.064 (-0.184 to 0.0564)	0.3	0.06 (-0.0604 to 0.181)	0.33	-0.0021 (-0.304 to 0.299)	0.99	0.037 (-0.193 to 0.266)	0.75
C1QA	P02745	-0.035 (-0.167 to 0.0968)	0.6	-0.033 (-0.162 to 0.096)	0.62	-0.054 (-0.187 to 0.0795)	0.43	-0.031 (-0.16 to 0.097)	0.63	-0.067 (-0.201 to 0.0677)	0.33	-0.056 (-0.186 to 0.0751)	0.4	-0.062 (-0.164 to 0.0397)	0.23	-0.1 (-0.203 to -0.00128)	0.047	0.026 (-0.1 to 0.153)	0.68	0.11 (-0.0217 to 0.238)	0.1	0.13 (-0.172 to 0.433)	0.4	0.13 (-0.105 to 0.365)	0.28
CASP2	P42575	-0.02 (-0.15 to 0.111)	0.77	-0.034 (-0.161 to 0.0933)	0.6	-0.019 (-0.151 to 0.113)	0.78	-0.033 (-0.16 to 0.0935)	0.61	-0.039 (-0.172 to 0.0944)	0.57	-0.035 (-0.166 to 0.0951)	0.59	-0.069 (-0.173 to 0.0347)	0.19	-0.071 (-0.174 to 0.0313)	0.17	0.052 (-0.0773 to 0.181)	0.43	0.021 (-0.11 to 0.152)	0.75	-0.065 (-0.365 to 0.234)	0.67	-0.17 (-0.4 to 0.0674)	0.16
CCL11	P51671	0.03 (-0.093 to 0.152)	0.64	0.058 (-0.0616 to 0.177)	0.34	0.017 (-0.107 to 0.14)	0.79	0.058 (-0.0605 to 0.176)	0.34	-0.047 (-0.172 to 0.0783)	0.46	-0.037 (-0.16 to 0.0861)	0.55	-0.018 (-0.118 to 0.082)	0.73	-0.024 (-0.122 to 0.0744)	0.63	0.1 (-0.0104 to 0.21)	0.076	-0.076 (-0.193 to 0.041)	0.2	0.06 (-0.222 to 0.343)	0.67	0.29 (0.0789 to 0.507)	0.0075
CCL13	Q99616	-0.0078 (-0.136 to 0.121)	0.9	0.012 (-0.113 to 0.138)	0.85	0.0053 (-0.124 to 0.135)	0.94	0.025 (-0.0999 to 0.15)	0.7	-0.035 (-0.166 to 0.0967)	0.61	-0.029 (-0.157 to 0.0998)	0.66	0.0045 (-0.0981 to 0.107)	0.93	-0.0015 (-0.103 to 0.0996)	0.98	-0.02 (-0.141 to 0.101)	0.75	-0.11 (-0.239 to 0.00893)	0.069	-0.069 (-0.375 to 0.237)	0.66	0.029 (-0.2 to 0.258)	0.8
CCL17	Q92583	0.086 (-0.0459 to 0.217)	0.2	0.067 (-0.061 to 0.196)	0.3	0.085 (-0.0482 to 0.218)	0.21	0.074 (-0.0541 to 0.202)	0.26	0.055 (-0.0796 to 0.189)	0.42	0.055 (-0.0764 to 0.187)	0.41	-0.01 (-0.116 to 0.0956)	0.85	0.002 (-0.103 to 0.106)	0.97	-0.0014 (-0.127 to 0.125)	0.98	-0.14 (-0.274 to -0.016)	0.028	-0.25 (-0.554 to 0.0531)	0.11	-0.034 (-0.269 to 0.201)	0.77
CCL20	P78556	0.12 (-0.0116 to 0.255)	0.073	0.12 (-0.0145 to 0.246)	0.081	0.14 (0.00282 to 0.272)	0.045	0.14 (0.0144 to 0.274)	0.029	-0.0073 (-0.144 to 0.129)	0.92	-0.014 (-0.147 to 0.119)	0.84	0.015 (-0.093 to 0.123)	0.78	0.021 (-0.087 to 0.129)	0.7	-0.23 (-0.353 to -0.109)	0.00025	-0.11 (-0.243 to 0.0146)	0.082	-0.11 (-0.418 to 0.2)	0.49	0.094 (-0.146 to 0.334)	0.44
CCL21	O00585	-0.076 (-0.207 to 0.0552)	0.26	-0.12 (-0.25 to 0.00444)	0.058	-0.066 (-0.198 to 0.0667)	0.33	-0.13 (-0.258 to -0.00482)	0.042	-0.18 (-0.31 to -0.0443)	0.0091	-0.23 (-0.354 to -0.0963)	0.00066	-0.096 (-0.2 to 0.00881)	0.073	-0.077 (-0.181 to 0.0266)	0.14	-0.16 (-0.279 to -0.0401)	0.0091	-0.14 (-0.262 to -0.0232)	0.019	0.062 (-0.242 to 0.366)	0.69	0.074 (-0.161 to 0.31)	0.53
CCL22	O00626	-0.037 (-0.171 to 0.0963)	0.58	-0.099 (-0.23 to 0.0316)	0.14	-0.014 (-0.149 to 0.122)	0.84	-0.079 (-0.21 to 0.051)	0.23	-0.059 (-0.195 to 0.0775)	0.4	-0.055 (-0.188 to 0.0781)	0.42	0.032 (-0.0695 to 0.134)	0.54	0.055 (-0.046 to 0.156)	0.28	-0.21 (-0.333 to -0.0835)	0.0012	-0.17 (-0.295 to -0.0462)	0.0074	-0.031 (-0.35 to 0.287)	0.85	-0.21 (-0.452 to 0.0276)	0.083
CCL23	P55773	-0.026 (-0.156 to 0.104)	0.7	-0.0034 (-0.13 to 0.123)	0.96	-0.055 (-0.186 to 0.0763)	0.41	-0.016 (-0.142 to 0.11)	0.8	-0.095 (-0.227 to 0.0374)	0.16	-0.082 (-0.212 to 0.0477)	0.21	-0.0067 (-0.11 to 0.0965)	0.9	-0.024 (-0.126 to 0.0773)	0.64	-0.24 (-0.358 to -0.123)	7.5E-05	0.0022 (-0.121 to 0.125)	0.97	0.11 (-0.181 to 0.408)	0.45	0.32 (0.0883 to 0.546)	0.0068
CCL24	O00175	0.018 (-0.103 to 0.139)	0.77	0.027 (-0.0907 to 0.144)	0.66	0.015 (-0.107 to 0.136)	0.81	0.029 (-0.0875 to 0.146)	0.62	-0.065 (-0.188 to 0.058)	0.3	-0.077 (-0.198 to 0.0441)	0.21	0.048 (-0.0486 to 0.145)	0.33	0.033 (-0.0619 to 0.129)	0.49	-0.03 (-0.144 to 0.0846)	0.61	-0.056 (-0.174 to 0.0631)	0.36	0.075 (-0.201 to 0.352)	0.59	0.084 (-0.133 to 0.3)	0.45
CCL25	O15444	0.069 (-0.0595 to 0.197)	0.29	0.012 (-0.114 to 0.138)	0.85	0.034 (-0.0961 to 0.165)	0.6	0.015 (-0.111 to 0.141)	0.82	0.032 (-0.0998 to 0.163)	0.63	0.025 (-0.103 to 0.153)	0.7	-0.1 (-0.206 to 0.000971)	0.052	-0.12 (-0.221 to -0.0144)	0.026	0.1 (-0.0197 to 0.228)	0.099	0.076 (-0.0495 to 0.202)	0.23	-0.14 (-0.44 to 0.163)	0.37	-0.12 (-0.355 to 0.109)	0.3
CCL26	Q9Y258	-0.19 (-0.311 to -0.0595)	0.004	-0.18 (-0.304 to -0.0591)	0.0038	-0.19 (-0.318 to -0.0636)	0.0034	-0.17 (-0.296 to -0.052)	0.0053	-0.18 (-0.306 to -0.0487)	0.007	-0.15 (-0.278 to -0.0253)	0.019	-0.0024 (-0.105 to 0.1)	0.96	-0.018 (-0.12 to 0.0835)	0.73	-0.036 (-0.147 to 0.0747)	0.52	-0.2 (-0.312 to -0.0868)	0.00057	0.18 (-0.108 to 0.475)	0.22	0.0051 (-0.224 to 0.234)	0.97
CCL28	Q9NRJ3	0.077 (-0.053 to 0.207)	0.25	0.063 (-0.0636 to 0.19)	0.33	0.064 (-0.0675 to 0.195)	0.34	0.041 (-0.0854 to 0.167)	0.52	0.096 (-0.0369 to 0.228)	0.16	0.1 (-0.0296 to 0.23)	0.13	-0.076 (-0.181 to 0.029)	0.16	-0.042 (-0.146 to 0.0616)	0.42	0.034 (-0.0869 to 0.155)	0.58	-0.14 (-0.267 to -0.0212)	0.022	-0.3 (-0.597 to -0.00119)	0.049	-0.12 (-0.354 to 0.111)	0.31
CCL3	P10147	-0.095 (-0.223 to 0.0324)	0.14	-0.12 (-0.241 to 0.00682)	0.064	-0.11 (-0.24 to 0.0175)	0.09	-0.11 (-0.237 to 0.00915)	0.069	-0.13 (-0.258 to 0.00173)	0.053	-0.13 (-0.257 to -0.00231)	0.046	-0.075 (-0.177 to 0.0276)	0.15	-0.06 (-0.161 to 0.0412)	0.24	-0.13 (-0.257 to -0.012)	0.032	-0.074 (-0.201 to 0.0522)	0.25	0.12 (-0.169 to 0.416)	0.41	-0.0066 (-0.235 to 0.222)	0.95
CCL4	P13236	-0.06 (-0.191 to 0.0713)	0.37	-0.075 (-0.203 to 0.053)	0.25	-0.058 (-0.191 to 0.0747)	0.39	-0.069 (-0.196 to 0.0588)	0.29	-0.055 (-0.188 to 0.0794)	0.42	-0.033 (-0.164 to 0.0979)	0.62	-0.08 (-0.186 to 0.0253)	0.14	-0.067 (-0.172 to 0.0375)	0.21	-0.022 (-0.133 to 0.0897)	0.7	-0.074 (-0.186 to 0.0374)	0.19	0.13 (-0.182 to 0.439)	0.42	-0.2 (-0.439 to 0.0322)	0.09
CCL7	P80098	0.0081 (-0.124 to 0.141)	0.9	0.026 (-0.104 to 0.155)	0.7	-0.0094 (-0.143 to 0.124)	0.89	0.033 (-0.0957 to 0.162)	0.61	-0.075 (-0.21 to 0.0594)	0.27	-0.046 (-0.178 to 0.0857)	0.49	-0.022 (-0.13 to 0.0863)	0.69	0.012 (-0.0957 to 0.12)	0.83	-0.29 (-0.396 to -0.191)	4.7E-08	-0.083 (-0.195 to 0.0291)	0.15	-0.012 (-0.31 to 0.287)	0.94	0.061 (-0.176 to 0.299)	0.61
CCN2	P29279	-0.06 (-0.19 to 0.0694)	0.36	-0.069 (-0.195 to 0.057)	0.28	-0.055 (-0.186 to 0.0757)	0.41	-0.075 (-0.2 to 0.0512)	0.24	-0.057 (-0.19 to 0.0752)	0.39	-0.052 (-0.182 to 0.0783)	0.43	-0.014 (-0.118 to 0.0911)	0.8	0.0039 (-0.0991 to 0.107)	0.94	-0.0065 (-0.133 to 0.12)	0.92	-0.1 (-0.233 to 0.0252)	0.11	0.067 (-0.232 to 0.366)	0.66	-0.085 (-0.318 to 0.148)	0.48
CD160	O95971	-0.35 (-0.473 to -0.224)	6.6E-08	-0.39 (-0.506 to -0.266)	6.9E-10	-0.34 (-0.465 to -0.213)	2E-07	-0.37 (-0.492 to -0.253)	2.4E-09	-0.33 (-0.455 to -0.2)	7E-07	-0.33 (-0.456 to -0.207)	2.7E-07	-0.0094 (-0.106 to 0.0876)	0.85	-0.011 (-0.107 to 0.0854)	0.83	0.098 (-0.0255 to 0.222)	0.12	-0.042 (-0.162 to 0.078)	0.49	0.42 (0.122 to 0.712)	0.0058	0.16 (-0.0742 to 0.389)	0.18
CD200	P41217	-0.094 (-0.224 to 0.037)	0.16	-0.069 (-0.197 to 0.0586)	0.29	-0.095 (-0.227 to 0.0376)	0.16	-0.078 (-0.205 to 0.0497)	0.23	-0.088 (-0.222 to 0.045)	0.19	-0.049 (-0.179 to 0.0814)	0.46	-0.066 (-0.172 to 0.0396)	0.22	-0.057 (-0.162 to 0.0489)	0.29	0.055 (-0.065 to 0.175)	0.37	0.05 (-0.0674 to 0.167)	0.4	0.22 (-0.0777 to 0.524)	0.15	-0.07 (-0.306 to 0.166)	0.56
CD200R1	Q8TD46	-0.3 (-0.43 to -0.174)	4.9E-06	-0.32 (-0.446 to -0.198)	5.2E-07	-0.26 (-0.387 to -0.126)	0.00013	-0.3 (-0.422 to -0.174)	3.4E-06	-0.25 (-0.379 to -0.115)	0.00028	-0.22 (-0.353 to -0.0934)	8E-04	0.035 (-0.0689 to 0.138)	0.51	0.013 (-0.0898 to 0.116)	0.8	-0.013 (-0.141 to 0.114)	0.84	-0.069 (-0.193 to 0.0542)	0.27	0.44 (0.136 to 0.74)	0.0047	-0.073 (-0.311 to 0.164)	0.54
CD22	P20273	-0.22 (-0.35 to -0.0903)	0.00095	-0.29 (-0.412 to -0.161)	9.5E-06	-0.19 (-0.32 to -0.0558)	0.0054	-0.25 (-0.373 to -0.121)	0.00014	-0.18 (-0.315 to -0.0483)	0.0077	-0.19 (-0.317 to -0.0563)	0.0051	-0.048 (-0.151 to 0.0554)	0.36	-0.066 (-0.168 to 0.036)	0.2	-0.2 (-0.325 to -0.0829)	0.001	-0.046 (-0.172 to 0.081)	0.48	-0.013 (-0.313 to 0.287)	0.93	-0.36 (-0.59 to -0.121)	0.003
CD244	Q9BZW8	-0.24 (-0.366 to -0.106)	4E-04	-0.27 (-0.394 to -0.143)	3.5E-05	-0.23 (-0.363 to -0.0998)	0.00061	-0.25 (-0.373 to -0.121)	0.00014	-0.23 (-0.361 to -0.0958)	0.00079	-0.21 (-0.338 to -0.0776)	0.0018	0.027 (-0.078 to 0.131)	0.62	-0.013 (-0.117 to 0.091)	0.81	-0.0065 (-0.131 to 0.118)	0.92	0.1 (-0.0221 to 0.228)	0.11	0.33 (0.035 to 0.632)	0.029	-0.067 (-0.305 to 0.17)	0.58
CD276	Q5ZPR3	-0.077 (-0.206 to 0.0518)	0.24	-0.034 (-0.16 to 0.0915)	0.59	-0.06 (-0.19 to 0.0705)	0.37	-0.014 (-0.14 to 0.111)	0.82	-0.13 (-0.265 to -0.00287)	0.045	-0.11 (-0.236 to 0.0214)	0.1	-0.0067 (-0.111 to 0.098)	0.9	-0.016 (-0.12 to 0.0873)	0.76	0.021 (-0.1 to 0.142)	0.74	-0.022 (-0.142 to 0.0989)	0.72	0.099 (-0.193 to 0.392)	0.51	0.014 (-0.217 to 0.245)	0.91
CD4	P01730	-0.071 (-0.202 to 0.0606)	0.29	-0.089 (-0.217 to 0.039)	0.17	-0.069 (-0.201 to 0.0641)	0.31	-0.063 (-0.191 to 0.0649)	0.33	-0.19 (-0.324 to -0.0589)	0.0048	-0.2 (-0.333 to -0.0749)	0.002	-0.084 (-0.19 to 0.0215)	0.12	-0.1 (-0.206 to 0.00475)	0.061	-0.076 (-0.195 to 0.0434)	0.21	-0.073 (-0.192 to 0.0459)	0.23	0.12 (-0.186 to 0.421)	0.45	-0.082 (-0.317 to 0.153)	0.49
CD40	P25942	-0.096 (-0.228 to 0.0362)	0.15	-0.12 (-0.248 to 0.0103)	0.071	-0.087 (-0.221 to 0.0473)	0.2	-0.088 (-0.217 to 0.0408)	0.18	-0.073 (-0.208 to 0.0618)	0.29	-0.046 (-0.177 to 0.0862)	0.5	-0.041 (-0.146 to 0.063)	0.44	-0.067 (-0.171 to 0.0364)	0.2	-0.015 (-0.141 to 0.111)	0.81	0.0049 (-0.123 to 0.133)	0.94	0.031 (-0.272 to 0.334)	0.84	-0.011 (-0.249 to 0.228)	0.93
CD40LG	P29965	-0.036 (-0.168 to 0.0973)	0.6	-0.055 (-0.184 to 0.0747)	0.41	-0.046 (-0.18 to 0.0879)	0.5	-0.072 (-0.201 to 0.0569)	0.27	-0.038 (-0.173 to 0.0978)	0.58	-0.042 (-0.174 to 0.0908)	0.54	-0.059 (-0.165 to 0.0465)	0.27	-0.06 (-0.165 to 0.0444)	0.26	0.012 (-0.117 to 0.141)	0.86	-0.067 (-0.199 to 0.0645)	0.32	0.043 (-0.262 to 0.349)	0.78	-0.058 (-0.296 to 0.18)	0.63
CD48	P09326	-0.3 (-0.427 to -0.169)	7.3E-06	-0.33 (-0.45 to -0.201)	4.6E-07	-0.27 (-0.398 to -0.136)	7.3E-05	-0.3 (-0.423 to -0.174)	3.6E-06	-0.29 (-0.419 to -0.156)	2.3E-05	-0.28 (-0.413 to -0.155)	2E-05	-0.068 (-0.17 to 0.0338)	0.19	-0.09 (-0.191 to 0.00974)	0.077	-0.071 (-0.192 to 0.0495)	0.25	-0.12 (-0.24 to -0.00218)	0.046	0.31 (0.00875 to 0.616)	0.044	-0.022 (-0.261 to 0.217)	0.86
CD58	P19256	-0.28 (-0.409 to -0.16)	9.6E-06	-0.3 (-0.418 to -0.176)	2.1E-06	-0.25 (-0.376 to -0.12)	0.00016	-0.26 (-0.384 to -0.139)	3.3E-05	-0.27 (-0.397 to -0.14)	5E-05	-0.24 (-0.368 to -0.116)	0.00018	-0.046 (-0.148 to 0.0571)	0.38	-0.084 (-0.185 to 0.0179)	0.11	0.12 (0.000743 to 0.237)	0.049	0.018 (-0.0998 to 0.137)	0.76	0.32 (0.0336 to 0.61)	0.029	0.00055 (-0.231 to 0.232)	1
CD6	P30203	-0.25 (-0.381 to -0.118)	0.00022	-0.28 (-0.408 to -0.153)	2E-05	-0.24 (-0.369 to -0.102)	0.00059	-0.26 (-0.387 to -0.131)	8.4E-05	-0.26 (-0.39 to -0.122)	0.00021	-0.26 (-0.392 to -0.131)	1E-04	-0.035 (-0.14 to 0.0693)	0.51	-0.066 (-0.17 to 0.0379)	0.21	-0.00014 (-0.124 to 0.124)	1	-0.088 (-0.21 to 0.0338)	0.16	0.19 (-0.127 to 0.5)	0.24	-0.063 (-0.304 to 0.178)	0.61
CD70	P32970	-0.085 (-0.207 to 0.037)	0.17	-0.09 (-0.21 to 0.0288)	0.14	-0.065 (-0.189 to 0.0585)	0.3	-0.088 (-0.207 to 0.0316)	0.15	-0.071 (-0.196 to 0.0541)	0.26	-0.064 (-0.187 to 0.0579)	0.3	0.022 (-0.0764 to 0.121)	0.66	0.035 (-0.0625 to 0.133)	0.48	-0.15 (-0.26 to -0.0395)	0.008	-0.084 (-0.198 to 0.0299)	0.15	-0.097 (-0.375 to 0.182)	0.5	0.15 (-0.0713 to 0.368)	0.18
CD79B	P40259	-0.3 (-0.423 to -0.173)	4E-06	-0.32 (-0.439 to -0.197)	4.2E-07	-0.28 (-0.404 to -0.15)	2.2E-05	-0.29 (-0.413 to -0.17)	3.5E-06	-0.36 (-0.489 to -0.237)	3.2E-08	-0.37 (-0.494 to -0.248)	7.5E-09	-0.099 (-0.201 to 0.00241)	0.056	-0.097 (-0.197 to 0.00384)	0.059	-0.043 (-0.16 to 0.0737)	0.47	-0.07 (-0.189 to 0.0486)	0.25	0.33 (0.0447 to 0.623)	0.024	0.11 (-0.114 to 0.343)	0.33
CD83	Q01151	-0.3 (-0.423 to -0.17)	5.4E-06	-0.35 (-0.474 to -0.231)	2.4E-08	-0.28 (-0.406 to -0.15)	2.5E-05	-0.32 (-0.438 to -0.195)	5.5E-07	-0.26 (-0.393 to -0.133)	8.1E-05	-0.25 (-0.376 to -0.122)	0.00014	-0.024 (-0.127 to 0.0788)	0.65	-0.016 (-0.118 to 0.0862)	0.76	-0.099 (-0.222 to 0.0247)	0.12	-0.048 (-0.171 to 0.0754)	0.45	0.17 (-0.127 to 0.463)	0.26	0.13 (-0.1 to 0.365)	0.26
CD84	Q9UIB8	-0.063 (-0.194 to 0.0682)	0.35	-0.07 (-0.198 to 0.0578)	0.28	-0.056 (-0.189 to 0.0764)	0.41	-0.073 (-0.2 to 0.054)	0.26	-0.049 (-0.183 to 0.0851)	0.47	-0.052 (-0.183 to 0.0789)	0.43	-0.047 (-0.151 to 0.0576)	0.38	-0.036 (-0.138 to 0.0674)	0.5	0.11 (-0.0166 to 0.241)	0.087	-0.053 (-0.185 to 0.0802)	0.44	-0.049 (-0.352 to 0.253)	0.75	-0.041 (-0.277 to 0.194)	0.73
CDON	Q4KMG0	-0.15 (-0.279 to -0.0221)	0.022	-0.16 (-0.283 to -0.0321)	0.014	-0.08 (-0.212 to 0.0519)	0.23	-0.1 (-0.231 to 0.0232)	0.11	-0.15 (-0.283 to -0.0184)	0.026	-0.14 (-0.266 to -0.00776)	0.038	-0.0092 (-0.11 to 0.0914)	0.86	-0.034 (-0.134 to 0.0661)	0.5	-0.029 (-0.149 to 0.0904)	0.63	-0.068 (-0.188 to 0.053)	0.27	-0.0042 (-0.307 to 0.298)	0.98	-0.21 (-0.448 to 0.0197)	0.073
CDSN	Q15517	0.1 (-0.0259 to 0.235)	0.12	0.068 (-0.0592 to 0.195)	0.29	0.12 (-0.0107 to 0.252)	0.072	0.091 (-0.035 to 0.218)	0.16	0.1 (-0.0332 to 0.233)	0.14	0.079 (-0.0513 to 0.21)	0.23	-0.08 (-0.181 to 0.0214)	0.12	-0.1 (-0.2 to -0.000169)	0.05	0.12 (-0.0044 to 0.24)	0.059	0.061 (-0.0629 to 0.185)	0.33	-0.46 (-0.75 to -0.167)	0.0021	-0.047 (-0.28 to 0.186)	0.69
CEACAM21	Q3KPI0	-0.044 (-0.175 to 0.0872)	0.51	-0.047 (-0.175 to 0.0806)	0.47	-0.051 (-0.183 to 0.0812)	0.45	-0.037 (-0.165 to 0.0897)	0.56	-0.12 (-0.256 to 0.0101)	0.07	-0.13 (-0.256 to 0.00515)	0.06	0.0056 (-0.1 to 0.111)	0.92	-0.035 (-0.14 to 0.0695)	0.51	-0.065 (-0.184 to 0.0548)	0.29	-0.03 (-0.154 to 0.0933)	0.63	0.12 (-0.187 to 0.423)	0.45	0.28 (0.0449 to 0.506)	0.019
CEP164	Q9UPV0	-0.16 (-0.29 to -0.0295)	0.016	-0.16 (-0.283 to -0.0288)	0.016	-0.16 (-0.292 to -0.0284)	0.017	-0.14 (-0.262 to -0.0086)	0.036	-0.24 (-0.372 to -0.109)	0.00038	-0.22 (-0.352 to -0.0936)	0.00077	-0.011 (-0.118 to 0.0955)	0.83	-0.038 (-0.144 to 0.0678)	0.48	0.0047 (-0.124 to 0.134)	0.94	-0.1 (-0.236 to 0.027)	0.12	0.36 (0.0619 to 0.653)	0.018	0.14 (-0.0927 to 0.38)	0.23
CHRDL1	Q9BU40	0.038 (-0.0897 to 0.165)	0.56	0.024 (-0.101 to 0.148)	0.71	0.074 (-0.0555 to 0.203)	0.26	0.046 (-0.0782 to 0.171)	0.47	0.0015 (-0.129 to 0.132)	0.98	-0.014 (-0.142 to 0.113)	0.82	-0.062 (-0.166 to 0.0414)	0.24	-0.057 (-0.16 to 0.0463)	0.28	0.041 (-0.0852 to 0.167)	0.52	-0.041 (-0.172 to 0.0896)	0.54	-0.15 (-0.439 to 0.143)	0.32	-0.13 (-0.361 to 0.0946)	0.25
CKAP4	Q07065	-0.089 (-0.22 to 0.0411)	0.18	-0.065 (-0.192 to 0.063)	0.32	-0.12 (-0.248 to 0.0151)	0.083	-0.053 (-0.18 to 0.0743)	0.41	-0.21 (-0.345 to -0.082)	0.0015	-0.17 (-0.297 to -0.0399)	0.01	-0.028 (-0.135 to 0.079)	0.6	-0.048 (-0.155 to 0.0585)	0.37	-0.055 (-0.179 to 0.0697)	0.39	0.022 (-0.106 to 0.151)	0.73	0.27 (-0.032 to 0.57)	0.08	0.33 (0.103 to 0.567)	0.0048
CKMT1A_CKMT1B	P12532	-0.024 (-0.157 to 0.109)	0.73	-0.0021 (-0.132 to 0.128)	0.97	0.0012 (-0.133 to 0.136)	0.99	0.0074 (-0.122 to 0.137)	0.91	0.0031 (-0.132 to 0.139)	0.96	0.021 (-0.111 to 0.153)	0.76	0.017 (-0.0897 to 0.124)	0.75	0.0052 (-0.101 to 0.111)	0.92	0.062 (-0.0673 to 0.192)	0.34	-0.07 (-0.202 to 0.062)	0.3	0.054 (-0.257 to 0.366)	0.73	-0.055 (-0.294 to 0.184)	0.65
CLEC4A	Q9UMR7	-0.071 (-0.199 to 0.0584)	0.28	-0.035 (-0.16 to 0.091)	0.59	-0.066 (-0.196 to 0.0644)	0.32	-0.053 (-0.178 to 0.0719)	0.4	-0.074 (-0.206 to 0.0575)	0.27	-0.051 (-0.181 to 0.0781)	0.44	0.0037 (-0.0984 to 0.106)	0.94	-0.0051 (-0.105 to 0.095)	0.92	0.12 (-0.000597 to 0.24)	0.051	0.098 (-0.0242 to 0.221)	0.12	0.17 (-0.118 to 0.465)	0.24	0.12 (-0.112 to 0.351)	0.31
CLEC4C	Q8WTT0	-0.13 (-0.265 to -0.000242)	0.05	-0.13 (-0.263 to -0.00492)	0.042	-0.13 (-0.26 to 0.00874)	0.067	-0.16 (-0.288 to -0.0297)	0.016	-0.13 (-0.268 to 0.00377)	0.057	-0.11 (-0.246 to 0.019)	0.093	-0.053 (-0.156 to 0.0503)	0.32	-0.031 (-0.133 to 0.0709)	0.55	-0.016 (-0.134 to 0.102)	0.79	-0.044 (-0.164 to 0.0753)	0.47	0.094 (-0.217 to 0.404)	0.55	-0.0051 (-0.243 to 0.233)	0.97
CLEC4D	Q8WXI8	0.071 (-0.0581 to 0.2)	0.28	0.088 (-0.0374 to 0.214)	0.17	0.042 (-0.0884 to 0.173)	0.53	0.088 (-0.0369 to 0.213)	0.17	-0.06 (-0.192 to 0.0719)	0.37	-0.06 (-0.189 to 0.0696)	0.36	0.02 (-0.0847 to 0.124)	0.71	0.016 (-0.0876 to 0.119)	0.77	-0.07 (-0.189 to 0.0498)	0.25	0.032 (-0.094 to 0.158)	0.62	-0.0053 (-0.312 to 0.301)	0.97	0.21 (-0.02 to 0.439)	0.073
CLEC4G	Q6UXB4	0.019 (-0.113 to 0.15)	0.78	0.016 (-0.113 to 0.145)	0.81	0.0085 (-0.125 to 0.142)	0.9	0.0095 (-0.119 to 0.138)	0.88	0.047 (-0.0874 to 0.182)	0.49	0.038 (-0.0936 to 0.17)	0.57	-0.038 (-0.145 to 0.0689)	0.49	-0.014 (-0.12 to 0.0924)	0.8	-0.11 (-0.224 to 0.00979)	0.072	0.012 (-0.109 to 0.134)	0.84	-0.24 (-0.55 to 0.0642)	0.12	0.043 (-0.191 to 0.277)	0.72
CLEC7A	Q9BXN2	-0.081 (-0.207 to 0.0445)	0.2	-0.087 (-0.209 to 0.0356)	0.16	-0.1 (-0.231 to 0.0224)	0.11	-0.071 (-0.193 to 0.0512)	0.25	-0.16 (-0.292 to -0.0366)	0.012	-0.14 (-0.268 to -0.0173)	0.026	-0.018 (-0.119 to 0.0833)	0.73	0.0044 (-0.0954 to 0.104)	0.93	-0.053 (-0.18 to 0.0726)	0.4	-0.075 (-0.205 to 0.0547)	0.26	0.25 (-0.0446 to 0.544)	0.096	0.17 (-0.0498 to 0.395)	0.13
CLIP2	Q9UDT6	-0.033 (-0.162 to 0.0969)	0.62	-0.031 (-0.157 to 0.0951)	0.63	-0.045 (-0.176 to 0.0854)	0.5	-0.041 (-0.167 to 0.0843)	0.52	-0.049 (-0.181 to 0.0831)	0.47	-0.039 (-0.169 to 0.0905)	0.55	-0.044 (-0.146 to 0.0581)	0.4	-0.053 (-0.153 to 0.0475)	0.3	0.058 (-0.0717 to 0.187)	0.38	0.011 (-0.12 to 0.142)	0.87	-0.016 (-0.312 to 0.28)	0.91	-0.16 (-0.388 to 0.0759)	0.19
CLSTN2	Q9H4D0	0.17 (0.045 to 0.3)	0.0082	0.17 (0.0419 to 0.292)	0.009	0.19 (0.0586 to 0.316)	0.0045	0.19 (0.0611 to 0.309)	0.0036	0.11 (-0.0191 to 0.243)	0.094	0.075 (-0.0529 to 0.203)	0.25	-0.034 (-0.136 to 0.0672)	0.51	-0.061 (-0.161 to 0.0402)	0.24	0.03 (-0.0947 to 0.155)	0.63	-0.0067 (-0.136 to 0.123)	0.92	-0.35 (-0.654 to -0.0526)	0.021	-0.18 (-0.407 to 0.0505)	0.13
CNTNAP2	Q9UHC6	-0.19 (-0.318 to -0.0565)	0.0051	-0.2 (-0.324 to -0.0682)	0.0027	-0.15 (-0.281 to -0.0151)	0.029	-0.16 (-0.286 to -0.0303)	0.016	-0.24 (-0.377 to -0.112)	0.00032	-0.23 (-0.359 to -0.102)	0.00049	0.018 (-0.0898 to 0.126)	0.74	-0.0055 (-0.113 to 0.102)	0.92	0.079 (-0.0475 to 0.205)	0.22	-0.039 (-0.166 to 0.0881)	0.54	0.24 (-0.0714 to 0.546)	0.13	0.16 (-0.0822 to 0.394)	0.2
COL9A1	P20849	-0.12 (-0.247 to 0.0171)	0.088	-0.1 (-0.231 to 0.0277)	0.12	-0.084 (-0.218 to 0.0499)	0.22	-0.07 (-0.2 to 0.0589)	0.29	-0.054 (-0.189 to 0.0812)	0.43	-0.051 (-0.183 to 0.0805)	0.44	-0.0053 (-0.111 to 0.1)	0.92	-0.03 (-0.135 to 0.0753)	0.58	0.075 (-0.044 to 0.194)	0.22	-0.044 (-0.163 to 0.0749)	0.47	0.0018 (-0.303 to 0.306)	0.99	0.24 (0.00957 to 0.48)	0.041
COLEC12	Q5KU26	-0.014 (-0.139 to 0.111)	0.83	-0.042 (-0.164 to 0.0806)	0.5	-0.0018 (-0.129 to 0.125)	0.98	-0.013 (-0.135 to 0.11)	0.84	-0.084 (-0.212 to 0.0434)	0.2	-0.074 (-0.198 to 0.0505)	0.24	-0.022 (-0.121 to 0.077)	0.66	-0.026 (-0.124 to 0.0723)	0.6	-0.2 (-0.317 to -0.0838)	0.00083	0.0066 (-0.112 to 0.125)	0.91	-0.13 (-0.422 to 0.162)	0.38	-0.017 (-0.242 to 0.209)	0.88
CRELD2	Q6UXH1	-0.044 (-0.177 to 0.0896)	0.52	-0.052 (-0.182 to 0.0777)	0.43	-0.065 (-0.2 to 0.0694)	0.34	-0.051 (-0.18 to 0.0786)	0.44	-0.094 (-0.229 to 0.0419)	0.18	-0.078 (-0.21 to 0.0545)	0.25	-0.032 (-0.136 to 0.0713)	0.54	-0.047 (-0.15 to 0.0553)	0.36	-0.0082 (-0.141 to 0.124)	0.9	-0.0051 (-0.14 to 0.13)	0.94	0.11 (-0.202 to 0.417)	0.5	0.087 (-0.152 to 0.326)	0.47
CRHBP	P24387	-0.03 (-0.157 to 0.0964)	0.64	-0.046 (-0.17 to 0.0775)	0.46	-0.00095 (-0.129 to 0.127)	0.99	-0.031 (-0.154 to 0.0923)	0.62	-0.068 (-0.197 to 0.0614)	0.3	-0.076 (-0.202 to 0.0503)	0.24	-0.13 (-0.232 to -0.0326)	0.0094	-0.099 (-0.198 to 0.000113)	0.05	-0.19 (-0.303 to -0.0786)	0.00093	-0.071 (-0.187 to 0.0458)	0.23	0.081 (-0.203 to 0.364)	0.58	-0.056 (-0.283 to 0.171)	0.63
CRIM1	Q9NZV1	-0.071 (-0.202 to 0.0596)	0.29	-0.062 (-0.19 to 0.0654)	0.34	-0.055 (-0.187 to 0.0776)	0.42	-0.052 (-0.18 to 0.0752)	0.42	-0.12 (-0.251 to 0.0146)	0.081	-0.12 (-0.249 to 0.00986)	0.07	0.046 (-0.0596 to 0.153)	0.39	0.0083 (-0.0973 to 0.114)	0.88	-0.1 (-0.218 to 0.0149)	0.087	-0.042 (-0.159 to 0.0746)	0.48	-0.0066 (-0.3 to 0.287)	0.96	0.13 (-0.107 to 0.363)	0.29
CRKL	P46109	-0.026 (-0.157 to 0.105)	0.7	-0.034 (-0.162 to 0.0937)	0.6	-0.041 (-0.174 to 0.091)	0.54	-0.048 (-0.175 to 0.0793)	0.46	-0.042 (-0.176 to 0.0919)	0.54	-0.042 (-0.174 to 0.0886)	0.52	-0.074 (-0.179 to 0.0303)	0.16	-0.067 (-0.17 to 0.0363)	0.2	0.087 (-0.0432 to 0.218)	0.19	-0.056 (-0.187 to 0.0756)	0.4	-0.016 (-0.312 to 0.279)	0.91	-0.12 (-0.358 to 0.11)	0.3
CRLF1	O75462	-0.11 (-0.234 to 0.0215)	0.1	-0.12 (-0.24 to 0.00864)	0.068	-0.13 (-0.256 to 0.00167)	0.053	-0.13 (-0.254 to -0.00676)	0.039	-0.19 (-0.32 to -0.0616)	0.0039	-0.18 (-0.308 to -0.0552)	0.005	-0.12 (-0.219 to -0.0174)	0.022	-0.12 (-0.223 to -0.0233)	0.016	-0.1 (-0.221 to 0.0167)	0.092	0.0057 (-0.118 to 0.129)	0.93	0.28 (-0.0133 to 0.573)	0.061	-0.009 (-0.236 to 0.218)	0.94
CSF1	P09603	-0.0011 (-0.131 to 0.129)	0.99	0.011 (-0.116 to 0.138)	0.87	-0.025 (-0.156 to 0.106)	0.71	-0.0055 (-0.132 to 0.121)	0.93	-0.11 (-0.241 to 0.0231)	0.11	-0.091 (-0.22 to 0.0384)	0.17	-0.052 (-0.157 to 0.0528)	0.33	-0.056 (-0.16 to 0.0478)	0.29	-0.37 (-0.481 to -0.26)	2.2E-10	-0.03 (-0.151 to 0.0917)	0.63	0.082 (-0.215 to 0.38)	0.59	0.048 (-0.183 to 0.278)	0.68
CSF3	P09919	0.0076 (-0.123 to 0.139)	0.91	-0.031 (-0.159 to 0.0968)	0.63	-0.021 (-0.153 to 0.112)	0.76	-0.034 (-0.162 to 0.0939)	0.6	0.0072 (-0.127 to 0.141)	0.92	0.027 (-0.104 to 0.157)	0.68	-0.12 (-0.225 to -0.0192)	0.02	-0.11 (-0.209 to -0.0035)	0.043	-0.18 (-0.3 to -0.0514)	0.0058	-0.092 (-0.219 to 0.0346)	0.15	0.039 (-0.276 to 0.355)	0.81	0.066 (-0.166 to 0.298)	0.57
CST7	O76096	-0.0065 (-0.137 to 0.124)	0.92	0.029 (-0.0984 to 0.156)	0.66	-0.05 (-0.182 to 0.0816)	0.45	-0.012 (-0.138 to 0.115)	0.86	-0.071 (-0.204 to 0.0621)	0.3	-0.042 (-0.173 to 0.0882)	0.52	-0.048 (-0.154 to 0.0585)	0.38	-0.062 (-0.167 to 0.0426)	0.24	-0.17 (-0.273 to -0.058)	0.0027	-0.023 (-0.138 to 0.0915)	0.69	0.25 (-0.0529 to 0.562)	0.1	0.29 (0.0548 to 0.517)	0.016
CTRC	Q99895	-0.029 (-0.162 to 0.105)	0.67	-0.053 (-0.183 to 0.0772)	0.42	-0.025 (-0.16 to 0.11)	0.72	-0.027 (-0.157 to 0.103)	0.68	-0.022 (-0.158 to 0.114)	0.75	-0.0069 (-0.14 to 0.126)	0.92	-0.056 (-0.163 to 0.0518)	0.31	-0.055 (-0.162 to 0.0511)	0.31	0.083 (-0.0459 to 0.213)	0.2	-0.065 (-0.196 to 0.0667)	0.33	-0.031 (-0.342 to 0.28)	0.84	0.078 (-0.16 to 0.317)	0.52
CTSC	P53634	-0.0088 (-0.137 to 0.119)	0.89	0.0086 (-0.117 to 0.134)	0.89	-0.0093 (-0.139 to 0.12)	0.89	0.007 (-0.118 to 0.132)	0.91	-0.062 (-0.192 to 0.0685)	0.35	-0.028 (-0.156 to 0.0989)	0.66	0.0066 (-0.0968 to 0.11)	0.9	-0.018 (-0.121 to 0.0848)	0.73	-0.098 (-0.228 to 0.0315)	0.14	-0.11 (-0.24 to 0.0271)	0.12	0.048 (-0.244 to 0.34)	0.75	0.1 (-0.129 to 0.33)	0.39
CTSO	P43234	-0.12 (-0.248 to 0.00602)	0.062	-0.13 (-0.249 to -0.00174)	0.047	-0.11 (-0.239 to 0.0173)	0.09	-0.11 (-0.231 to 0.0157)	0.087	-0.15 (-0.277 to -0.0183)	0.025	-0.12 (-0.248 to 0.00506)	0.06	-0.082 (-0.185 to 0.0222)	0.12	-0.081 (-0.184 to 0.0217)	0.12	-0.15 (-0.266 to -0.028)	0.016	-0.041 (-0.163 to 0.0818)	0.51	0.14 (-0.156 to 0.436)	0.35	0.12 (-0.106 to 0.352)	0.29
CXADR	P78310	-0.092 (-0.222 to 0.0378)	0.16	-0.071 (-0.198 to 0.0559)	0.27	-0.11 (-0.239 to 0.023)	0.11	-0.081 (-0.207 to 0.0456)	0.21	-0.14 (-0.271 to -0.00721)	0.039	-0.1 (-0.232 to 0.0258)	0.12	0.036 (-0.0684 to 0.14)	0.5	0.035 (-0.0689 to 0.138)	0.51	-0.014 (-0.136 to 0.108)	0.82	0.00072 (-0.124 to 0.125)	0.99	0.21 (-0.0876 to 0.515)	0.16	0.29 (0.0588 to 0.52)	0.014
CXCL1	P09341	-0.065 (-0.195 to 0.0647)	0.32	-0.076 (-0.202 to 0.0509)	0.24	-0.1 (-0.231 to 0.0311)	0.13	-0.087 (-0.212 to 0.0391)	0.18	-0.064 (-0.196 to 0.069)	0.35	-0.027 (-0.157 to 0.103)	0.68	-0.077 (-0.181 to 0.0269)	0.15	-0.073 (-0.176 to 0.0292)	0.16	-0.023 (-0.155 to 0.108)	0.72	-0.003 (-0.138 to 0.132)	0.97	0.028 (-0.271 to 0.327)	0.86	0.019 (-0.215 to 0.252)	0.88
CXCL10	P02778	-0.12 (-0.25 to 0.00727)	0.064	-0.16 (-0.282 to -0.0312)	0.015	-0.12 (-0.246 to 0.0151)	0.083	-0.13 (-0.255 to -0.0039)	0.043	-0.18 (-0.313 to -0.0516)	0.0064	-0.19 (-0.314 to -0.0595)	0.0041	-0.056 (-0.158 to 0.0458)	0.28	-0.063 (-0.164 to 0.0387)	0.22	-0.16 (-0.271 to -0.0416)	0.0078	-0.12 (-0.242 to -0.00776)	0.037	0.075 (-0.227 to 0.377)	0.62	-0.17 (-0.404 to 0.0603)	0.15
CXCL12	P48061	0.013 (-0.121 to 0.146)	0.85	0.0087 (-0.122 to 0.14)	0.9	0.023 (-0.112 to 0.158)	0.74	0.014 (-0.117 to 0.144)	0.84	-0.01 (-0.147 to 0.126)	0.88	-0.005 (-0.138 to 0.128)	0.94	0.031 (-0.0771 to 0.14)	0.57	0.022 (-0.086 to 0.13)	0.69	0.0071 (-0.121 to 0.136)	0.91	-0.077 (-0.208 to 0.055)	0.25	-0.21 (-0.518 to 0.105)	0.19	-0.024 (-0.263 to 0.215)	0.84
CXCL14	O95715	-0.038 (-0.17 to 0.0949)	0.58	-0.057 (-0.186 to 0.0726)	0.39	-0.046 (-0.181 to 0.088)	0.5	-0.071 (-0.2 to 0.0582)	0.28	-0.039 (-0.174 to 0.0966)	0.57	-0.068 (-0.2 to 0.0639)	0.31	-0.04 (-0.146 to 0.0672)	0.47	-0.057 (-0.163 to 0.0491)	0.29	0.065 (-0.066 to 0.196)	0.33	0.069 (-0.0667 to 0.206)	0.32	-0.16 (-0.441 to 0.122)	0.27	0.055 (-0.183 to 0.293)	0.65
CXCL17	Q6UXB2	0.051 (-0.077 to 0.18)	0.43	-0.0059 (-0.131 to 0.12)	0.93	0.061 (-0.0688 to 0.192)	0.35	-3e-04 (-0.126 to 0.125)	1	0.047 (-0.0845 to 0.178)	0.48	-0.0074 (-0.136 to 0.121)	0.91	-0.11 (-0.216 to -0.00991)	0.032	-0.13 (-0.228 to -0.024)	0.016	-0.028 (-0.146 to 0.0906)	0.64	-0.1 (-0.225 to 0.0172)	0.092	-0.23 (-0.522 to 0.0685)	0.13	-0.16 (-0.386 to 0.074)	0.18
CXCL3	P19876	0.0036 (-0.129 to 0.136)	0.96	-0.012 (-0.142 to 0.117)	0.85	-0.0048 (-0.139 to 0.129)	0.94	-0.016 (-0.145 to 0.114)	0.81	0.012 (-0.124 to 0.147)	0.87	0.023 (-0.11 to 0.155)	0.74	-0.076 (-0.179 to 0.0271)	0.15	-0.065 (-0.167 to 0.0366)	0.21	0.06 (-0.0673 to 0.187)	0.36	-0.027 (-0.156 to 0.103)	0.69	-0.13 (-0.435 to 0.174)	0.4	-0.12 (-0.359 to 0.117)	0.32
CXCL6	P80162	-0.053 (-0.185 to 0.0798)	0.43	-0.043 (-0.172 to 0.0869)	0.52	-0.063 (-0.197 to 0.0705)	0.35	-0.04 (-0.169 to 0.0887)	0.54	-0.08 (-0.215 to 0.0548)	0.24	-0.05 (-0.181 to 0.0824)	0.46	-0.079 (-0.184 to 0.0273)	0.15	-0.079 (-0.184 to 0.0258)	0.14	0.0023 (-0.13 to 0.135)	0.97	0.036 (-0.1 to 0.172)	0.6	0.029 (-0.273 to 0.331)	0.85	0.019 (-0.219 to 0.257)	0.87
CXCL8	P10145	-0.1 (-0.231 to 0.0267)	0.12	-0.094 (-0.219 to 0.0319)	0.14	-0.13 (-0.265 to -0.00507)	0.042	-0.12 (-0.248 to 0.00151)	0.053	-0.18 (-0.313 to -0.0512)	0.0065	-0.17 (-0.297 to -0.0397)	0.01	0.013 (-0.0929 to 0.119)	0.81	-0.00015 (-0.105 to 0.104)	1	-0.064 (-0.186 to 0.0575)	0.3	-0.053 (-0.181 to 0.0737)	0.41	0.37 (0.0855 to 0.663)	0.011	0.18 (-0.0567 to 0.407)	0.14
CXCL9	Q07325	-0.038 (-0.159 to 0.0829)	0.54	-0.069 (-0.187 to 0.0495)	0.25	-0.052 (-0.175 to 0.0706)	0.4	-0.061 (-0.18 to 0.0573)	0.31	-0.11 (-0.234 to 0.0131)	0.08	-0.11 (-0.234 to 0.00497)	0.06	-0.11 (-0.206 to -0.014)	0.025	-0.072 (-0.169 to 0.0239)	0.14	-0.12 (-0.225 to -0.00838)	0.035	-0.14 (-0.254 to -0.0344)	0.01	0.03 (-0.249 to 0.308)	0.83	-0.036 (-0.254 to 0.181)	0.74
DAG1	Q14118	-0.052 (-0.184 to 0.0788)	0.43	-0.066 (-0.194 to 0.0621)	0.31	-0.044 (-0.177 to 0.0883)	0.51	-0.06 (-0.187 to 0.0673)	0.35	-0.049 (-0.183 to 0.0848)	0.47	-0.046 (-0.177 to 0.0848)	0.49	-0.063 (-0.166 to 0.0395)	0.23	-0.073 (-0.175 to 0.0282)	0.16	-0.046 (-0.171 to 0.0797)	0.47	-0.019 (-0.146 to 0.108)	0.77	-0.037 (-0.337 to 0.263)	0.81	-0.15 (-0.384 to 0.0848)	0.21
DAPP1	Q9UN19	-0.052 (-0.182 to 0.0775)	0.43	-0.076 (-0.202 to 0.0505)	0.24	-0.065 (-0.196 to 0.0663)	0.33	-0.082 (-0.208 to 0.0434)	0.2	-0.063 (-0.196 to 0.0692)	0.35	-0.071 (-0.201 to 0.0587)	0.28	-0.061 (-0.165 to 0.043)	0.25	-0.079 (-0.181 to 0.0235)	0.13	0.055 (-0.0733 to 0.184)	0.4	-0.064 (-0.194 to 0.0667)	0.34	0.017 (-0.274 to 0.308)	0.91	-0.2 (-0.435 to 0.0301)	0.088
DBNL	Q9UJU6	-0.038 (-0.17 to 0.0942)	0.57	-0.038 (-0.167 to 0.0913)	0.57	-0.044 (-0.177 to 0.09)	0.52	-0.037 (-0.166 to 0.0915)	0.57	-0.08 (-0.214 to 0.0549)	0.24	-0.063 (-0.194 to 0.0689)	0.35	-0.06 (-0.164 to 0.045)	0.26	-0.07 (-0.174 to 0.0336)	0.18	0.065 (-0.0656 to 0.197)	0.33	-0.063 (-0.196 to 0.0694)	0.35	0.028 (-0.272 to 0.327)	0.86	-0.092 (-0.328 to 0.144)	0.44
DECR1	Q16698	-0.13 (-0.256 to 0.00373)	0.057	-0.13 (-0.258 to -0.00521)	0.041	-0.12 (-0.256 to 0.0065)	0.062	-0.12 (-0.245 to 0.00683)	0.064	-0.13 (-0.259 to 0.00608)	0.061	-0.13 (-0.256 to 0.00402)	0.057	-0.061 (-0.165 to 0.043)	0.25	-0.067 (-0.17 to 0.035)	0.2	0.078 (-0.049 to 0.206)	0.23	0.034 (-0.0973 to 0.166)	0.61	0.11 (-0.177 to 0.404)	0.44	-0.16 (-0.398 to 0.0692)	0.17
DFFA	O00273	-0.075 (-0.207 to 0.0564)	0.26	-0.079 (-0.208 to 0.049)	0.22	-0.084 (-0.217 to 0.049)	0.21	-0.073 (-0.201 to 0.0552)	0.26	-0.11 (-0.244 to 0.0249)	0.11	-0.11 (-0.24 to 0.0225)	0.1	-0.08 (-0.186 to 0.0259)	0.14	-0.098 (-0.203 to 0.00651)	0.066	0.078 (-0.0515 to 0.207)	0.24	-0.079 (-0.211 to 0.053)	0.24	0.056 (-0.245 to 0.357)	0.72	-0.052 (-0.289 to 0.185)	0.67
DGKZ	Q13574	-0.11 (-0.245 to 0.0164)	0.086	-0.1 (-0.23 to 0.0254)	0.12	-0.1 (-0.236 to 0.0279)	0.12	-0.079 (-0.206 to 0.0483)	0.22	-0.15 (-0.278 to -0.0123)	0.032	-0.11 (-0.242 to 0.0184)	0.092	-0.024 (-0.128 to 0.0809)	0.66	-0.018 (-0.122 to 0.0861)	0.74	-0.0015 (-0.127 to 0.124)	0.98	-0.0076 (-0.137 to 0.121)	0.91	0.15 (-0.157 to 0.459)	0.34	0.021 (-0.214 to 0.257)	0.86
DNAJA2	O60884	-0.078 (-0.21 to 0.0535)	0.24	-0.066 (-0.195 to 0.0623)	0.31	-0.077 (-0.21 to 0.0563)	0.26	-0.045 (-0.173 to 0.0831)	0.49	-0.1 (-0.236 to 0.032)	0.14	-0.07 (-0.201 to 0.0615)	0.3	-0.029 (-0.134 to 0.0768)	0.59	-0.04 (-0.144 to 0.0647)	0.45	0.071 (-0.0579 to 0.2)	0.28	-0.052 (-0.184 to 0.0804)	0.44	0.076 (-0.225 to 0.378)	0.62	0.028 (-0.207 to 0.263)	0.81
DNER	Q8NFT8	-0.094 (-0.218 to 0.0295)	0.14	-0.049 (-0.17 to 0.0716)	0.42	-0.032 (-0.158 to 0.0939)	0.62	-0.062 (-0.183 to 0.0591)	0.32	-0.017 (-0.144 to 0.11)	0.8	-0.013 (-0.138 to 0.111)	0.84	0.065 (-0.0313 to 0.162)	0.18	0.049 (-0.0467 to 0.144)	0.32	0.13 (0.0186 to 0.237)	0.022	-0.064 (-0.177 to 0.0486)	0.26	0.015 (-0.277 to 0.307)	0.92	-0.11 (-0.329 to 0.117)	0.35
DNPH1	O43598	-0.077 (-0.208 to 0.0533)	0.24	-0.066 (-0.194 to 0.061)	0.31	-0.087 (-0.219 to 0.0454)	0.2	-0.066 (-0.193 to 0.0614)	0.31	-0.13 (-0.265 to 0.00079)	0.051	-0.13 (-0.257 to 0.00301)	0.056	-0.045 (-0.15 to 0.0607)	0.4	-0.028 (-0.133 to 0.0763)	0.59	0.063 (-0.0652 to 0.191)	0.33	-0.14 (-0.269 to -0.008)	0.038	0.18 (-0.115 to 0.484)	0.23	0.11 (-0.128 to 0.342)	0.37
DPP10	Q8N608	-0.045 (-0.178 to 0.0882)	0.51	-0.042 (-0.173 to 0.0881)	0.52	-0.039 (-0.174 to 0.0966)	0.57	-0.033 (-0.163 to 0.098)	0.62	-0.097 (-0.233 to 0.0393)	0.16	-0.086 (-0.218 to 0.0467)	0.2	0.0026 (-0.106 to 0.111)	0.96	-0.002 (-0.11 to 0.106)	0.97	-0.072 (-0.197 to 0.0524)	0.25	-0.16 (-0.281 to -0.0388)	0.0099	0.11 (-0.208 to 0.425)	0.5	0.14 (-0.0992 to 0.383)	0.25
EDAR	Q9UNE0	-0.025 (-0.155 to 0.105)	0.71	-0.027 (-0.153 to 0.0996)	0.68	-0.011 (-0.142 to 0.12)	0.87	-0.014 (-0.14 to 0.112)	0.83	0.026 (-0.107 to 0.159)	0.7	0.038 (-0.0922 to 0.168)	0.57	-0.091 (-0.194 to 0.0116)	0.082	-0.085 (-0.186 to 0.0161)	0.099	0.16 (0.039 to 0.275)	0.0093	-0.014 (-0.139 to 0.111)	0.83	-0.072 (-0.372 to 0.227)	0.63	-0.23 (-0.459 to 0.00442)	0.055
EGF	P01133	-0.015 (-0.147 to 0.118)	0.83	-0.024 (-0.153 to 0.105)	0.72	-0.026 (-0.159 to 0.108)	0.7	-0.032 (-0.161 to 0.096)	0.62	0.0044 (-0.131 to 0.139)	0.95	0.021 (-0.111 to 0.153)	0.76	-0.046 (-0.15 to 0.0587)	0.39	-0.044 (-0.147 to 0.0594)	0.41	0.0043 (-0.126 to 0.134)	0.95	-0.065 (-0.197 to 0.0672)	0.34	-0.014 (-0.32 to 0.293)	0.93	-0.06 (-0.297 to 0.177)	0.62
EGLN1	Q9GZT9	-0.13 (-0.263 to -0.00268)	0.046	-0.12 (-0.244 to 0.00982)	0.07	-0.14 (-0.272 to -0.00915)	0.036	-0.11 (-0.233 to 0.0204)	0.1	-0.21 (-0.343 to -0.0794)	0.0018	-0.2 (-0.327 to -0.0682)	0.0029	-0.033 (-0.139 to 0.0731)	0.54	-0.061 (-0.166 to 0.0442)	0.26	0.035 (-0.0922 to 0.162)	0.59	-0.1 (-0.232 to 0.0271)	0.12	0.31 (0.0137 to 0.601)	0.04	0.14 (-0.0982 to 0.373)	0.25
EIF4G1	Q04637	-0.055 (-0.187 to 0.0774)	0.41	-0.049 (-0.178 to 0.0805)	0.46	-0.065 (-0.198 to 0.0692)	0.34	-0.042 (-0.171 to 0.0868)	0.52	-0.097 (-0.231 to 0.0382)	0.16	-0.073 (-0.204 to 0.059)	0.28	-0.03 (-0.135 to 0.0757)	0.58	-0.051 (-0.155 to 0.054)	0.34	0.029 (-0.106 to 0.164)	0.67	-0.045 (-0.181 to 0.0911)	0.52	0.065 (-0.241 to 0.37)	0.68	0.019 (-0.219 to 0.258)	0.87
EIF5A	P63241	-0.065 (-0.198 to 0.0671)	0.33	-0.046 (-0.175 to 0.0834)	0.49	-0.091 (-0.225 to 0.0425)	0.18	-0.074 (-0.203 to 0.0545)	0.26	-0.05 (-0.185 to 0.0855)	0.47	-0.014 (-0.147 to 0.118)	0.83	-0.032 (-0.139 to 0.0752)	0.56	-0.023 (-0.129 to 0.0834)	0.67	0.0074 (-0.124 to 0.139)	0.91	-0.11 (-0.244 to 0.0221)	0.1	0.21 (-0.106 to 0.527)	0.19	0.032 (-0.207 to 0.27)	0.79
ENAH	Q8N8S7	0.03 (-0.104 to 0.164)	0.66	0.026 (-0.106 to 0.157)	0.7	-0.0023 (-0.138 to 0.134)	0.97	0.01 (-0.121 to 0.142)	0.87	-0.044 (-0.181 to 0.0935)	0.53	-0.049 (-0.183 to 0.0842)	0.47	-0.062 (-0.17 to 0.0466)	0.26	-0.085 (-0.192 to 0.0231)	0.12	0.014 (-0.11 to 0.137)	0.83	0.03 (-0.0969 to 0.156)	0.64	-0.051 (-0.362 to 0.26)	0.75	-0.13 (-0.369 to 0.113)	0.3
ENPP5	Q9UJA9	-0.27 (-0.394 to -0.15)	1.6E-05	-0.27 (-0.389 to -0.151)	1.2E-05	-0.23 (-0.351 to -0.101)	0.00042	-0.25 (-0.372 to -0.133)	4E-05	-0.16 (-0.287 to -0.0332)	0.014	-0.15 (-0.272 to -0.0245)	0.019	-0.038 (-0.14 to 0.064)	0.47	-0.068 (-0.169 to 0.0334)	0.19	0.25 (0.14 to 0.358)	1.1e-05	-0.001 (-0.116 to 0.114)	0.99	0.35 (0.0682 to 0.625)	0.015	-0.021 (-0.247 to 0.204)	0.85
ENPP7	Q6UWV6	-0.1 (-0.231 to 0.021)	0.1	-0.092 (-0.214 to 0.0309)	0.14	-0.089 (-0.217 to 0.0382)	0.17	-0.079 (-0.201 to 0.0433)	0.2	-0.11 (-0.239 to 0.0194)	0.095	-0.1 (-0.23 to 0.0241)	0.11	0.026 (-0.0764 to 0.128)	0.62	-0.0057 (-0.106 to 0.0944)	0.91	-0.13 (-0.245 to -0.00778)	0.037	-0.052 (-0.176 to 0.0728)	0.41	0.19 (-0.102 to 0.48)	0.2	0.054 (-0.174 to 0.282)	0.64
EPCAM	P16422	-0.099 (-0.229 to 0.0305)	0.13	-0.11 (-0.238 to 0.0144)	0.082	-0.11 (-0.239 to 0.0232)	0.11	-0.11 (-0.235 to 0.0167)	0.089	-0.071 (-0.204 to 0.0615)	0.29	-0.03 (-0.16 to 0.1)	0.65	-0.048 (-0.151 to 0.0541)	0.35	-0.024 (-0.125 to 0.0771)	0.64	0.03 (-0.0908 to 0.151)	0.62	-0.076 (-0.199 to 0.0474)	0.23	0.14 (-0.166 to 0.447)	0.37	0.055 (-0.176 to 0.287)	0.64
EPHA1	P21709	-0.27 (-0.394 to -0.147)	2.1E-05	-0.28 (-0.397 to -0.157)	7.8E-06	-0.3 (-0.422 to -0.174)	3.3E-06	-0.26 (-0.383 to -0.143)	2.1E-05	-0.33 (-0.454 to -0.205)	3.3E-07	-0.29 (-0.415 to -0.17)	3.8E-06	-0.031 (-0.13 to 0.068)	0.54	-0.025 (-0.123 to 0.0732)	0.62	-0.067 (-0.182 to 0.048)	0.25	-0.054 (-0.18 to 0.0726)	0.4	0.65 (0.356 to 0.938)	1.6e-05	0.62 (0.406 to 0.84)	3.4e-08
EPO	P01588	0.003 (-0.129 to 0.135)	0.96	0.026 (-0.104 to 0.155)	0.7	-0.011 (-0.145 to 0.123)	0.87	0.012 (-0.117 to 0.141)	0.86	-0.085 (-0.22 to 0.0495)	0.21	-0.073 (-0.204 to 0.0586)	0.28	0.02 (-0.0872 to 0.127)	0.72	-0.018 (-0.124 to 0.0885)	0.74	-0.11 (-0.227 to 0.0166)	0.09	0.032 (-0.0924 to 0.157)	0.61	0.33 (0.0232 to 0.633)	0.035	0.051 (-0.187 to 0.29)	0.67
ERBB3	P21860	-0.13 (-0.25 to -0.000719)	0.049	-0.17 (-0.291 to -0.0497)	0.0058	-0.13 (-0.257 to -0.00463)	0.042	-0.17 (-0.287 to -0.0452)	0.0072	-0.052 (-0.181 to 0.0763)	0.43	-0.066 (-0.192 to 0.0594)	0.3	-0.065 (-0.164 to 0.0342)	0.2	-0.083 (-0.181 to 0.0146)	0.095	-0.12 (-0.236 to 0.00227)	0.054	0.026 (-0.0984 to 0.15)	0.68	0.059 (-0.22 to 0.338)	0.68	0.11 (-0.113 to 0.335)	0.33
ESM1	Q9NQ30	-0.072 (-0.199 to 0.0558)	0.27	-0.065 (-0.189 to 0.0595)	0.31	-0.062 (-0.191 to 0.0666)	0.34	-0.064 (-0.188 to 0.0597)	0.31	-0.099 (-0.229 to 0.0306)	0.13	-0.097 (-0.224 to 0.0303)	0.13	0.028 (-0.0738 to 0.131)	0.58	0.012 (-0.0887 to 0.113)	0.81	0.1 (-0.015 to 0.218)	0.088	0.0034 (-0.117 to 0.124)	0.96	0.022 (-0.268 to 0.311)	0.88	-0.034 (-0.262 to 0.194)	0.77
F2R	P25116	-0.018 (-0.149 to 0.112)	0.78	-0.016 (-0.143 to 0.112)	0.81	-0.0095 (-0.141 to 0.122)	0.89	-0.023 (-0.15 to 0.103)	0.72	-0.041 (-0.175 to 0.0921)	0.54	-0.031 (-0.162 to 0.0994)	0.64	-0.07 (-0.174 to 0.0339)	0.19	-0.072 (-0.174 to 0.0305)	0.17	0.011 (-0.114 to 0.135)	0.86	-0.024 (-0.151 to 0.103)	0.71	-0.049 (-0.346 to 0.249)	0.75	-0.19 (-0.426 to 0.0396)	0.1
FABP1	P07148	-0.067 (-0.193 to 0.0584)	0.29	-0.06 (-0.183 to 0.0636)	0.34	-0.058 (-0.186 to 0.0692)	0.37	-0.036 (-0.158 to 0.0874)	0.57	-0.12 (-0.243 to 0.0127)	0.077	-0.11 (-0.236 to 0.0127)	0.078	-0.029 (-0.127 to 0.069)	0.56	-0.054 (-0.152 to 0.0437)	0.28	-0.071 (-0.185 to 0.0436)	0.22	-0.089 (-0.208 to 0.0291)	0.14	0.084 (-0.213 to 0.38)	0.58	0.47 (0.245 to 0.688)	4.2e-05
FABP9	Q0Z7S8	0.057 (-0.0684 to 0.183)	0.37	0.038 (-0.0842 to 0.161)	0.54	0.058 (-0.0692 to 0.185)	0.37	0.018 (-0.104 to 0.14)	0.77	0.08 (-0.0485 to 0.208)	0.22	0.069 (-0.0569 to 0.195)	0.28	-0.11 (-0.214 to -0.0101)	0.031	-0.091 (-0.192 to 0.00977)	0.077	-0.01 (-0.129 to 0.108)	0.87	0.046 (-0.0714 to 0.163)	0.44	-0.12 (-0.421 to 0.172)	0.41	0.079 (-0.147 to 0.305)	0.49
FASLG	P48023	-0.19 (-0.319 to -0.0641)	0.0033	-0.21 (-0.33 to -0.0821)	0.0012	-0.16 (-0.292 to -0.0335)	0.014	-0.21 (-0.338 to -0.0907)	0.00072	-0.19 (-0.323 to -0.0632)	0.0037	-0.21 (-0.338 to -0.0851)	0.0011	0.018 (-0.0777 to 0.113)	0.72	0.011 (-0.0829 to 0.105)	0.82	0.037 (-0.0854 to 0.16)	0.55	0.0027 (-0.114 to 0.119)	0.96	0.18 (-0.121 to 0.488)	0.24	-0.28 (-0.512 to -0.0532)	0.016
FCAR	P24071	0.049 (-0.0775 to 0.175)	0.45	0.059 (-0.0641 to 0.181)	0.35	0.022 (-0.106 to 0.149)	0.74	0.06 (-0.0621 to 0.182)	0.33	-0.087 (-0.216 to 0.0414)	0.18	-0.071 (-0.198 to 0.0553)	0.27	0.039 (-0.0649 to 0.143)	0.46	0.031 (-0.0713 to 0.134)	0.55	-0.042 (-0.158 to 0.0729)	0.47	-0.033 (-0.149 to 0.0828)	0.57	0.11 (-0.172 to 0.393)	0.44	0.08 (-0.146 to 0.306)	0.49
FCRL2	Q96LA5	-0.24 (-0.37 to -0.117)	0.00019	-0.25 (-0.368 to -0.122)	0.00011	-0.21 (-0.343 to -0.0858)	0.0011	-0.22 (-0.341 to -0.0946)	0.00057	-0.22 (-0.347 to -0.0868)	0.0011	-0.19 (-0.314 to -0.0579)	0.0045	-0.038 (-0.141 to 0.0654)	0.47	-0.069 (-0.171 to 0.0325)	0.18	-0.052 (-0.174 to 0.0696)	0.4	-0.11 (-0.232 to 0.0133)	0.08	0.32 (0.0215 to 0.612)	0.036	0.0062 (-0.225 to 0.238)	0.96
FCRL3	Q96P31	-0.17 (-0.301 to -0.0373)	0.012	-0.2 (-0.324 to -0.0672)	0.0029	-0.16 (-0.296 to -0.0295)	0.017	-0.17 (-0.295 to -0.0383)	0.011	-0.17 (-0.306 to -0.0377)	0.012	-0.15 (-0.278 to -0.0152)	0.029	0.035 (-0.0701 to 0.141)	0.51	0.018 (-0.087 to 0.123)	0.74	-0.072 (-0.196 to 0.0523)	0.26	-0.0039 (-0.129 to 0.121)	0.95	0.24 (-0.0546 to 0.539)	0.11	-0.078 (-0.316 to 0.159)	0.52
FCRL6	Q6DN72	-0.26 (-0.385 to -0.132)	7.3E-05	-0.28 (-0.404 to -0.159)	9E-06	-0.25 (-0.377 to -0.119)	0.00018	-0.26 (-0.384 to -0.138)	3.7E-05	-0.23 (-0.36 to -0.099)	0.00061	-0.26 (-0.384 to -0.129)	8.8E-05	0.045 (-0.0488 to 0.138)	0.35	0.0033 (-0.0886 to 0.0952)	0.94	0.079 (-0.0416 to 0.199)	0.2	-0.079 (-0.201 to 0.043)	0.2	0.42 (0.136 to 0.712)	0.004	0.069 (-0.165 to 0.302)	0.56
FGF19	O95750	0.024 (-0.109 to 0.157)	0.72	-0.00059 (-0.131 to 0.13)	0.99	0.032 (-0.102 to 0.167)	0.64	0.02 (-0.109 to 0.15)	0.76	-0.014 (-0.15 to 0.122)	0.84	-0.019 (-0.151 to 0.113)	0.78	0.02 (-0.0868 to 0.127)	0.71	-0.016 (-0.123 to 0.0903)	0.77	0.016 (-0.108 to 0.14)	0.8	4.6e-05 (-0.125 to 0.125)	1	0.034 (-0.277 to 0.345)	0.83	-0.2 (-0.434 to 0.0393)	0.1
FGF2	P09038	0.077 (-0.0536 to 0.207)	0.25	0.06 (-0.0668 to 0.187)	0.35	0.08 (-0.0518 to 0.211)	0.23	0.05 (-0.0769 to 0.176)	0.44	0.068 (-0.0651 to 0.201)	0.32	0.063 (-0.0669 to 0.194)	0.34	-0.018 (-0.123 to 0.0861)	0.73	-0.038 (-0.141 to 0.0652)	0.47	-0.031 (-0.151 to 0.0886)	0.61	0.043 (-0.0802 to 0.166)	0.49	-0.17 (-0.473 to 0.131)	0.27	-0.25 (-0.485 to -0.0237)	0.031
FGF5	P12034	0.025 (-0.103 to 0.153)	0.7	0.034 (-0.0905 to 0.159)	0.59	0.03 (-0.0995 to 0.159)	0.65	0.017 (-0.107 to 0.142)	0.79	0.045 (-0.0848 to 0.176)	0.49	0.062 (-0.0651 to 0.189)	0.34	-0.054 (-0.156 to 0.0479)	0.3	-0.041 (-0.142 to 0.0609)	0.43	0.13 (0.0186 to 0.248)	0.023	-0.04 (-0.158 to 0.0772)	0.5	-0.068 (-0.371 to 0.235)	0.66	0.041 (-0.187 to 0.268)	0.73
FIS1	Q9Y3D6	0.014 (-0.117 to 0.146)	0.83	0.032 (-0.0963 to 0.16)	0.63	0.0077 (-0.125 to 0.14)	0.91	0.028 (-0.0992 to 0.156)	0.66	0.017 (-0.117 to 0.151)	0.8	0.032 (-0.0989 to 0.163)	0.63	-0.054 (-0.159 to 0.0501)	0.31	-0.052 (-0.155 to 0.0516)	0.32	0.069 (-0.0555 to 0.194)	0.28	-0.033 (-0.159 to 0.092)	0.6	-0.063 (-0.355 to 0.228)	0.67	-0.075 (-0.31 to 0.16)	0.53
FKBP1B	P68106	0.041 (-0.091 to 0.174)	0.54	0.048 (-0.0815 to 0.177)	0.47	0.027 (-0.107 to 0.161)	0.69	0.04 (-0.0888 to 0.168)	0.54	0.035 (-0.0999 to 0.17)	0.61	0.069 (-0.0626 to 0.201)	0.3	-0.081 (-0.186 to 0.0245)	0.13	-0.084 (-0.189 to 0.0201)	0.11	-0.073 (-0.201 to 0.0547)	0.26	-0.038 (-0.169 to 0.0924)	0.57	-0.13 (-0.429 to 0.177)	0.41	-0.24 (-0.473 to -0.00132)	0.049
FLT3LG	P49771	0.074 (-0.0525 to 0.2)	0.25	0.023 (-0.101 to 0.146)	0.72	0.069 (-0.0595 to 0.197)	0.29	0.058 (-0.066 to 0.181)	0.36	-0.0056 (-0.135 to 0.124)	0.93	0.013 (-0.113 to 0.139)	0.84	-0.076 (-0.177 to 0.0251)	0.14	-0.1 (-0.204 to -0.00369)	0.042	-0.023 (-0.133 to 0.0872)	0.68	0.021 (-0.0955 to 0.137)	0.72	-0.15 (-0.452 to 0.152)	0.33	0.038 (-0.18 to 0.256)	0.73
FOXO1	Q12778	-0.099 (-0.231 to 0.032)	0.14	-0.12 (-0.252 to 0.0033)	0.056	-0.12 (-0.253 to 0.0122)	0.075	-0.13 (-0.256 to -0.00165)	0.047	-0.12 (-0.255 to 0.0134)	0.078	-0.12 (-0.25 to 0.0122)	0.075	-0.12 (-0.228 to -0.0213)	0.018	-0.15 (-0.254 to -0.0503)	0.0035	0.043 (-0.0877 to 0.174)	0.52	-0.027 (-0.16 to 0.107)	0.69	0.052 (-0.248 to 0.353)	0.73	-0.072 (-0.309 to 0.165)	0.55
FST	P19883	0.11 (-0.0235 to 0.235)	0.11	0.12 (-0.0112 to 0.242)	0.074	0.13 (-0.00355 to 0.258)	0.057	0.1 (-0.0221 to 0.23)	0.11	0.12 (-0.0162 to 0.248)	0.085	0.072 (-0.0568 to 0.201)	0.27	0.035 (-0.0691 to 0.138)	0.51	0.028 (-0.0755 to 0.131)	0.6	-0.18 (-0.296 to -0.0536)	0.0049	0.013 (-0.114 to 0.14)	0.84	-0.24 (-0.547 to 0.072)	0.13	-0.2 (-0.428 to 0.0376)	0.1
FSTL3	O95633	-0.0045 (-0.133 to 0.124)	0.94	-0.012 (-0.138 to 0.113)	0.85	-0.009 (-0.139 to 0.121)	0.89	0.01 (-0.115 to 0.135)	0.87	-0.11 (-0.237 to 0.0248)	0.11	-0.092 (-0.22 to 0.0354)	0.16	-0.011 (-0.112 to 0.0909)	0.83	-0.027 (-0.128 to 0.0739)	0.6	-0.21 (-0.321 to -0.0908)	0.00051	-0.0012 (-0.119 to 0.117)	0.98	0.069 (-0.229 to 0.368)	0.65	0.25 (0.0202 to 0.478)	0.033
FXYD5	Q96DB9	0.013 (-0.118 to 0.143)	0.85	-0.0093 (-0.136 to 0.118)	0.89	-0.0029 (-0.134 to 0.129)	0.96	-0.0091 (-0.135 to 0.117)	0.89	0.0021 (-0.131 to 0.135)	0.98	0.011 (-0.12 to 0.141)	0.87	-0.081 (-0.185 to 0.0225)	0.12	-0.087 (-0.19 to 0.015)	0.094	0.048 (-0.0741 to 0.171)	0.44	-0.013 (-0.139 to 0.113)	0.84	-0.12 (-0.418 to 0.177)	0.42	-0.15 (-0.386 to 0.0796)	0.2
GAL	P22466	0.12 (-0.000324 to 0.244)	0.051	0.14 (0.0206 to 0.259)	0.022	0.092 (-0.0317 to 0.216)	0.14	0.11 (-0.00686 to 0.231)	0.065	0.16 (0.0321 to 0.281)	0.014	0.17 (0.0482 to 0.291)	0.0063	0.028 (-0.0719 to 0.127)	0.59	0.045 (-0.0534 to 0.144)	0.37	0.04 (-0.0703 to 0.151)	0.47	-0.063 (-0.175 to 0.0488)	0.27	-0.081 (-0.361 to 0.2)	0.57	-0.024 (-0.243 to 0.194)	0.83
GALNT3	Q14435	0.023 (-0.111 to 0.156)	0.74	0.031 (-0.0992 to 0.161)	0.64	0.03 (-0.105 to 0.165)	0.66	0.036 (-0.0939 to 0.166)	0.59	-0.046 (-0.182 to 0.0902)	0.51	-0.036 (-0.169 to 0.0963)	0.59	0.016 (-0.0912 to 0.124)	0.76	0.0045 (-0.102 to 0.111)	0.93	-0.0071 (-0.133 to 0.118)	0.91	0.012 (-0.117 to 0.14)	0.86	-0.031 (-0.343 to 0.282)	0.85	-0.07 (-0.309 to 0.168)	0.56
GBP2	P32456	-0.041 (-0.173 to 0.0915)	0.54	-0.041 (-0.171 to 0.0882)	0.53	-0.056 (-0.191 to 0.0778)	0.41	-0.038 (-0.167 to 0.0917)	0.57	-0.12 (-0.26 to 0.0101)	0.07	-0.096 (-0.228 to 0.0359)	0.15	0.0091 (-0.0988 to 0.117)	0.87	-0.028 (-0.136 to 0.0792)	0.61	-0.079 (-0.206 to 0.0482)	0.22	-0.13 (-0.256 to 0.00262)	0.055	0.1 (-0.196 to 0.395)	0.51	0.041 (-0.198 to 0.28)	0.74
GLOD4	Q9HC38	-0.068 (-0.2 to 0.0634)	0.31	-0.061 (-0.189 to 0.0681)	0.36	-0.084 (-0.218 to 0.0489)	0.21	-0.063 (-0.192 to 0.0651)	0.33	-0.12 (-0.255 to 0.0137)	0.078	-0.11 (-0.241 to 0.021)	0.1	-0.065 (-0.171 to 0.0419)	0.23	-0.063 (-0.168 to 0.0432)	0.25	0.083 (-0.0482 to 0.213)	0.21	-0.12 (-0.249 to 0.0152)	0.083	0.13 (-0.174 to 0.426)	0.41	0.047 (-0.19 to 0.285)	0.7
GMPR	P36959	-0.039 (-0.166 to 0.0886)	0.55	-0.054 (-0.178 to 0.0697)	0.39	-0.056 (-0.185 to 0.0723)	0.39	-0.062 (-0.185 to 0.0618)	0.33	-0.042 (-0.172 to 0.0878)	0.52	-0.041 (-0.168 to 0.0855)	0.52	-0.063 (-0.166 to 0.0392)	0.22	-0.046 (-0.147 to 0.0562)	0.38	0.1 (-0.0178 to 0.225)	0.094	-0.071 (-0.194 to 0.0527)	0.26	0.021 (-0.27 to 0.312)	0.89	-0.02 (-0.248 to 0.207)	0.86
GOPC	Q9HD26	-0.033 (-0.163 to 0.0981)	0.62	-0.039 (-0.166 to 0.0886)	0.55	-0.046 (-0.178 to 0.0857)	0.49	-0.04 (-0.167 to 0.0866)	0.53	-0.033 (-0.166 to 0.101)	0.63	-0.025 (-0.156 to 0.106)	0.71	-0.075 (-0.178 to 0.0292)	0.16	-0.082 (-0.184 to 0.0205)	0.12	0.037 (-0.0903 to 0.165)	0.56	-0.017 (-0.147 to 0.112)	0.79	-0.047 (-0.343 to 0.249)	0.76	-0.15 (-0.382 to 0.0842)	0.21
GZMA	P12544	-0.29 (-0.42 to -0.159)	1.7E-05	-0.29 (-0.416 to -0.161)	1.2E-05	-0.32 (-0.447 to -0.184)	3.5E-06	-0.32 (-0.446 to -0.193)	1.1E-06	-0.34 (-0.475 to -0.211)	5.3E-07	-0.35 (-0.479 to -0.223)	1.3E-07	-0.037 (-0.144 to 0.0694)	0.49	-0.041 (-0.147 to 0.0652)	0.45	0.11 (-0.0123 to 0.241)	0.077	-0.026 (-0.156 to 0.104)	0.7	0.5 (0.205 to 0.804)	0.001	0.068 (-0.173 to 0.31)	0.58
GZMB	P10144	-0.25 (-0.384 to -0.126)	0.00013	-0.25 (-0.378 to -0.126)	9.8E-05	-0.25 (-0.384 to -0.122)	0.00017	-0.26 (-0.389 to -0.138)	4.3E-05	-0.26 (-0.395 to -0.131)	0.00011	-0.28 (-0.405 to -0.148)	3.1E-05	-0.029 (-0.134 to 0.0752)	0.58	-0.03 (-0.133 to 0.0735)	0.57	0.15 (0.031 to 0.279)	0.014	-0.01 (-0.138 to 0.117)	0.87	0.41 (0.115 to 0.706)	0.0066	0.039 (-0.198 to 0.275)	0.75
HCLS1	P14317	-0.1 (-0.233 to 0.0308)	0.13	-0.099 (-0.228 to 0.0294)	0.13	-0.13 (-0.26 to 0.00615)	0.062	-0.1 (-0.232 to 0.0241)	0.11	-0.2 (-0.331 to -0.0637)	0.0039	-0.18 (-0.313 to -0.0518)	0.0064	-0.037 (-0.143 to 0.0691)	0.49	-0.068 (-0.174 to 0.0368)	0.2	0.059 (-0.0718 to 0.19)	0.37	-0.13 (-0.26 to 0.00734)	0.064	0.23 (-0.0711 to 0.539)	0.13	0.087 (-0.151 to 0.325)	0.47
HEXIM1	O94992	-0.071 (-0.202 to 0.0593)	0.28	-0.078 (-0.206 to 0.0487)	0.23	-0.082 (-0.213 to 0.0502)	0.22	-0.074 (-0.201 to 0.0523)	0.25	-0.068 (-0.201 to 0.0657)	0.32	-0.061 (-0.191 to 0.0697)	0.36	-0.081 (-0.184 to 0.0227)	0.13	-0.09 (-0.192 to 0.0124)	0.085	0.093 (-0.0374 to 0.223)	0.16	0.0099 (-0.122 to 0.142)	0.88	0.014 (-0.283 to 0.31)	0.93	-0.093 (-0.327 to 0.141)	0.43
HGF	P14210	0.12 (-0.0048 to 0.252)	0.059	0.15 (0.0238 to 0.275)	0.02	0.1 (-0.0288 to 0.232)	0.13	0.13 (0.00157 to 0.253)	0.047	-0.033 (-0.165 to 0.0993)	0.63	-0.05 (-0.178 to 0.0785)	0.45	0.024 (-0.0812 to 0.13)	0.65	0.026 (-0.0792 to 0.132)	0.62	-0.11 (-0.231 to 0.00839)	0.068	0.013 (-0.11 to 0.137)	0.83	-0.12 (-0.424 to 0.192)	0.46	0.078 (-0.155 to 0.311)	0.51
HLA-DRA	P01903	-0.05 (-0.181 to 0.0811)	0.45	-0.034 (-0.162 to 0.0948)	0.61	-0.043 (-0.175 to 0.0902)	0.53	-0.031 (-0.159 to 0.0972)	0.64	-0.062 (-0.196 to 0.0718)	0.36	-0.043 (-0.173 to 0.0875)	0.52	0.055 (-0.0516 to 0.161)	0.31	0.028 (-0.0782 to 0.134)	0.61	-0.099 (-0.226 to 0.0274)	0.12	0.023 (-0.108 to 0.154)	0.73	0.021 (-0.273 to 0.315)	0.89	-0.17 (-0.403 to 0.0673)	0.16
HLA-E	P13747	-0.14 (-0.27 to -0.00835)	0.037	-0.13 (-0.259 to -0.00312)	0.045	-0.13 (-0.262 to 0.00358)	0.056	-0.095 (-0.223 to 0.0331)	0.15	-0.21 (-0.342 to -0.0768)	0.0021	-0.19 (-0.315 to -0.0557)	0.0052	-0.0054 (-0.113 to 0.103)	0.92	-0.0049 (-0.112 to 0.102)	0.93	-0.16 (-0.282 to -0.0286)	0.016	-0.065 (-0.192 to 0.063)	0.32	0.39 (0.0818 to 0.7)	0.013	0.029 (-0.207 to 0.265)	0.81
HPCAL1	P37235	-4e-04 (-0.133 to 0.132)	1	-0.017 (-0.145 to 0.112)	0.8	-0.013 (-0.147 to 0.12)	0.85	-0.028 (-0.157 to 0.1)	0.67	-0.024 (-0.159 to 0.111)	0.72	-0.03 (-0.162 to 0.102)	0.65	-0.071 (-0.177 to 0.034)	0.18	-0.08 (-0.184 to 0.0244)	0.13	0.029 (-0.1 to 0.158)	0.66	-0.03 (-0.161 to 0.101)	0.65	-0.11 (-0.411 to 0.192)	0.48	-0.23 (-0.47 to 0.00165)	0.052
HSD11B1	P28845	0.01 (-0.117 to 0.138)	0.88	0.017 (-0.108 to 0.141)	0.79	0.014 (-0.116 to 0.143)	0.84	0.025 (-0.0997 to 0.15)	0.69	0.022 (-0.109 to 0.152)	0.75	0.044 (-0.0833 to 0.171)	0.5	0.077 (-0.0252 to 0.18)	0.14	0.051 (-0.0511 to 0.154)	0.32	0.099 (-0.0174 to 0.216)	0.095	-0.0081 (-0.128 to 0.112)	0.89	0.077 (-0.225 to 0.379)	0.62	0.0072 (-0.219 to 0.234)	0.95
HSPA1A	P0DMV8	-0.08 (-0.209 to 0.0489)	0.22	-0.061 (-0.186 to 0.0651)	0.34	-0.091 (-0.221 to 0.039)	0.17	-0.049 (-0.174 to 0.0764)	0.44	-0.14 (-0.274 to -0.012)	0.032	-0.11 (-0.239 to 0.0189)	0.094	-0.0028 (-0.107 to 0.102)	0.96	-0.015 (-0.118 to 0.0888)	0.78	0.0073 (-0.12 to 0.134)	0.91	-0.092 (-0.221 to 0.0377)	0.16	0.23 (-0.0651 to 0.519)	0.13	0.11 (-0.126 to 0.338)	0.37
ICA1	Q05084	-0.035 (-0.166 to 0.0963)	0.6	-0.027 (-0.155 to 0.101)	0.68	-0.057 (-0.19 to 0.0752)	0.4	-0.038 (-0.165 to 0.0895)	0.56	-0.074 (-0.208 to 0.0598)	0.28	-0.053 (-0.184 to 0.0779)	0.43	-0.05 (-0.155 to 0.0562)	0.36	-0.052 (-0.156 to 0.0527)	0.33	0.071 (-0.0566 to 0.198)	0.27	-0.027 (-0.157 to 0.104)	0.69	0.085 (-0.213 to 0.383)	0.57	-0.049 (-0.285 to 0.186)	0.68
ICAM4	Q14773	-0.06 (-0.187 to 0.0683)	0.36	-0.076 (-0.2 to 0.0482)	0.23	-0.05 (-0.18 to 0.0791)	0.45	-0.07 (-0.194 to 0.0543)	0.27	-0.12 (-0.255 to 0.00626)	0.062	-0.14 (-0.266 to -0.00981)	0.035	0.043 (-0.0595 to 0.145)	0.41	0.027 (-0.074 to 0.127)	0.6	-0.037 (-0.155 to 0.0811)	0.54	-0.15 (-0.266 to -0.0248)	0.018	0.055 (-0.235 to 0.346)	0.71	0.047 (-0.184 to 0.278)	0.69
IDS	P22304	0.062 (-0.0718 to 0.196)	0.36	0.071 (-0.0599 to 0.202)	0.29	0.067 (-0.0687 to 0.203)	0.33	0.055 (-0.0757 to 0.186)	0.41	0.16 (0.0216 to 0.294)	0.023	0.16 (0.0262 to 0.29)	0.019	0.034 (-0.0739 to 0.143)	0.53	-0.01 (-0.118 to 0.0981)	0.85	0.073 (-0.0538 to 0.201)	0.26	0.092 (-0.0384 to 0.222)	0.17	-0.18 (-0.467 to 0.114)	0.23	-0.18 (-0.424 to 0.057)	0.13
IFNG	P01579	0.032 (-0.0983 to 0.163)	0.63	-0.018 (-0.146 to 0.11)	0.78	0.013 (-0.119 to 0.146)	0.84	-0.019 (-0.147 to 0.109)	0.77	-0.01 (-0.144 to 0.124)	0.88	-0.018 (-0.148 to 0.112)	0.78	-0.086 (-0.189 to 0.0183)	0.11	-0.082 (-0.186 to 0.022)	0.12	-0.18 (-0.303 to -0.0498)	0.0065	-0.048 (-0.176 to 0.0802)	0.46	-0.15 (-0.446 to 0.152)	0.33	-0.27 (-0.5 to -0.0303)	0.027
IFNGR1	P15260	-0.17 (-0.302 to -0.0466)	0.0076	-0.18 (-0.3 to -0.0506)	0.006	-0.17 (-0.297 to -0.038)	0.011	-0.16 (-0.283 to -0.0336)	0.013	-0.21 (-0.342 to -0.0814)	0.0015	-0.18 (-0.305 to -0.0497)	0.0066	-0.0073 (-0.11 to 0.0955)	0.89	-0.026 (-0.128 to 0.0757)	0.61	-0.055 (-0.17 to 0.0592)	0.34	-0.063 (-0.177 to 0.0507)	0.27	0.27 (-0.0235 to 0.568)	0.071	0.24 (0.0135 to 0.475)	0.038
IFNLR1	Q8IU57	-0.13 (-0.258 to 0.00733)	0.064	-0.15 (-0.283 to -0.0241)	0.02	-0.11 (-0.24 to 0.0293)	0.12	-0.14 (-0.266 to -0.00725)	0.039	-0.14 (-0.278 to -0.00731)	0.039	-0.17 (-0.299 to -0.0372)	0.012	-0.0023 (-0.109 to 0.105)	0.97	0.014 (-0.0929 to 0.121)	0.8	-0.14 (-0.26 to -0.0223)	0.02	-0.076 (-0.198 to 0.0463)	0.22	0.059 (-0.257 to 0.374)	0.72	0.012 (-0.228 to 0.252)	0.92
IKBKG	Q9Y6K9	-0.084 (-0.214 to 0.0466)	0.21	-0.069 (-0.196 to 0.0583)	0.29	-0.076 (-0.208 to 0.0556)	0.26	-0.064 (-0.191 to 0.0628)	0.32	-0.086 (-0.219 to 0.0469)	0.2	-0.065 (-0.196 to 0.0652)	0.33	-0.051 (-0.156 to 0.0528)	0.33	-0.061 (-0.164 to 0.0418)	0.24	0.089 (-0.0432 to 0.22)	0.19	-0.044 (-0.177 to 0.0898)	0.52	0.033 (-0.261 to 0.328)	0.82	-0.064 (-0.299 to 0.171)	0.59
IL10	P22301	0.21 (0.0741 to 0.34)	0.0024	0.21 (0.0773 to 0.337)	0.0018	0.19 (0.055 to 0.324)	0.0059	0.19 (0.0586 to 0.318)	0.0045	0.14 (0.00499 to 0.278)	0.042	0.14 (0.00994 to 0.276)	0.035	-0.035 (-0.143 to 0.0725)	0.52	-0.031 (-0.138 to 0.076)	0.57	0.013 (-0.112 to 0.139)	0.84	-0.053 (-0.176 to 0.0702)	0.4	-0.45 (-0.761 to -0.139)	0.0047	-0.19 (-0.433 to 0.0477)	0.12
IL10RA	Q13651	-0.01 (-0.144 to 0.123)	0.88	-0.024 (-0.154 to 0.107)	0.72	0.0023 (-0.133 to 0.138)	0.97	-0.022 (-0.152 to 0.109)	0.74	-0.06 (-0.196 to 0.0766)	0.39	-0.062 (-0.195 to 0.0703)	0.36	0.056 (-0.0484 to 0.16)	0.29	0.035 (-0.0691 to 0.139)	0.51	0.00041 (-0.136 to 0.137)	1	-0.11 (-0.234 to 0.0238)	0.11	-0.072 (-0.389 to 0.245)	0.66	0.053 (-0.187 to 0.294)	0.66
IL10RB	Q08334	-0.17 (-0.296 to -0.0392)	0.011	-0.19 (-0.312 to -0.0624)	0.0034	-0.16 (-0.294 to -0.0343)	0.013	-0.17 (-0.291 to -0.0415)	0.0092	-0.24 (-0.366 to -0.106)	4E-04	-0.23 (-0.352 to -0.0977)	0.00057	-0.013 (-0.113 to 0.0879)	0.8	-0.029 (-0.128 to 0.07)	0.56	-0.19 (-0.315 to -0.0709)	0.0021	-0.04 (-0.164 to 0.085)	0.53	0.26 (-0.034 to 0.559)	0.082	0.23 (-0.00305 to 0.458)	0.053
IL11	P20809	-0.024 (-0.155 to 0.108)	0.72	-0.039 (-0.168 to 0.0896)	0.55	-0.0049 (-0.138 to 0.128)	0.94	-0.022 (-0.151 to 0.106)	0.73	-0.018 (-0.152 to 0.117)	0.8	0.0052 (-0.126 to 0.136)	0.94	0.1 (-0.00115 to 0.21)	0.053	0.11 (0.00202 to 0.212)	0.046	-0.06 (-0.187 to 0.0675)	0.36	-0.025 (-0.154 to 0.105)	0.71	-0.1 (-0.412 to 0.205)	0.51	-0.027 (-0.264 to 0.211)	0.83
IL12B	P29460	-0.31 (-0.437 to -0.186)	1.7E-06	-0.34 (-0.457 to -0.214)	1.1E-07	-0.26 (-0.384 to -0.127)	0.00011	-0.3 (-0.424 to -0.181)	1.7E-06	-0.28 (-0.413 to -0.154)	2.2E-05	-0.29 (-0.416 to -0.163)	9E-06	-0.039 (-0.141 to 0.0629)	0.45	-0.004 (-0.105 to 0.0968)	0.94	-0.061 (-0.184 to 0.0623)	0.33	-0.011 (-0.127 to 0.104)	0.85	0.28 (-0.0193 to 0.573)	0.067	-0.073 (-0.307 to 0.16)	0.54
IL12RB1	P42701	-0.068 (-0.199 to 0.0634)	0.31	-0.081 (-0.209 to 0.0468)	0.21	-0.075 (-0.207 to 0.0577)	0.27	-0.066 (-0.193 to 0.0616)	0.31	-0.12 (-0.252 to 0.0142)	0.08	-0.13 (-0.255 to 0.00466)	0.059	-0.055 (-0.159 to 0.0492)	0.3	-0.061 (-0.164 to 0.0425)	0.25	0.00091 (-0.12 to 0.122)	0.99	-0.051 (-0.175 to 0.0733)	0.42	0.067 (-0.23 to 0.364)	0.66	-0.09 (-0.323 to 0.143)	0.45
IL13	P35225	-0.0062 (-0.14 to 0.128)	0.93	-0.0091 (-0.141 to 0.122)	0.89	-0.015 (-0.152 to 0.121)	0.82	-0.0042 (-0.136 to 0.127)	0.95	0.019 (-0.118 to 0.156)	0.79	0.038 (-0.0954 to 0.171)	0.58	-0.038 (-0.146 to 0.0689)	0.48	-0.067 (-0.174 to 0.0399)	0.22	-0.047 (-0.17 to 0.0755)	0.45	-0.078 (-0.192 to 0.0363)	0.18	-0.055 (-0.365 to 0.254)	0.72	-0.089 (-0.331 to 0.153)	0.47
IL15	P40933	0.3 (0.172 to 0.431)	6.6e-06	0.36 (0.23 to 0.48)	4.8e-08	0.26 (0.131 to 0.395)	0.00011	0.34 (0.214 to 0.464)	1.8e-07	0.19 (0.0528 to 0.321)	0.0064	0.2 (0.0743 to 0.334)	0.0022	-0.045 (-0.148 to 0.058)	0.39	-0.03 (-0.133 to 0.0727)	0.56	-0.079 (-0.206 to 0.0476)	0.22	0.057 (-0.0621 to 0.176)	0.35	-0.38 (-0.695 to -0.0619)	0.019	0.16 (-0.0763 to 0.403)	0.18
IL15RA	Q13261	0.025 (-0.105 to 0.154)	0.71	0.022 (-0.105 to 0.148)	0.73	0.012 (-0.118 to 0.143)	0.85	0.019 (-0.107 to 0.144)	0.77	-0.019 (-0.151 to 0.113)	0.78	0.0033 (-0.125 to 0.132)	0.96	-0.057 (-0.162 to 0.0473)	0.28	-0.046 (-0.15 to 0.0583)	0.39	-0.062 (-0.18 to 0.0566)	0.3	-0.015 (-0.134 to 0.105)	0.81	-0.017 (-0.316 to 0.282)	0.91	-0.1 (-0.332 to 0.128)	0.38
IL16	Q14005	-0.16 (-0.289 to -0.0268)	0.018	-0.14 (-0.264 to -0.00758)	0.038	-0.15 (-0.283 to -0.017)	0.027	-0.11 (-0.242 to 0.0143)	0.082	-0.2 (-0.335 to -0.0675)	0.0033	-0.18 (-0.314 to -0.0524)	0.0062	-0.0033 (-0.111 to 0.104)	0.95	-0.036 (-0.142 to 0.0709)	0.51	0.0018 (-0.125 to 0.129)	0.98	-0.13 (-0.258 to -0.00324)	0.044	0.23 (-0.0704 to 0.531)	0.13	0.14 (-0.1 to 0.376)	0.26
IL17A	Q16552	-0.044 (-0.178 to 0.0901)	0.52	-0.036 (-0.168 to 0.095)	0.59	-0.049 (-0.185 to 0.0868)	0.48	-0.036 (-0.167 to 0.0953)	0.59	-0.099 (-0.235 to 0.0376)	0.16	-0.066 (-0.199 to 0.0669)	0.33	-0.026 (-0.134 to 0.0813)	0.63	-0.018 (-0.125 to 0.0897)	0.75	-0.11 (-0.241 to 0.0134)	0.079	-0.067 (-0.198 to 0.0646)	0.32	0.18 (-0.129 to 0.484)	0.26	-0.013 (-0.254 to 0.227)	0.91
IL17C	Q9P0M4	-0.011 (-0.145 to 0.122)	0.87	-0.0056 (-0.136 to 0.125)	0.93	-0.035 (-0.169 to 0.1)	0.61	-0.013 (-0.143 to 0.117)	0.85	-0.045 (-0.18 to 0.0911)	0.52	-0.05 (-0.182 to 0.0825)	0.46	0.029 (-0.0759 to 0.135)	0.58	0.03 (-0.0744 to 0.135)	0.57	-0.045 (-0.172 to 0.0817)	0.48	-0.056 (-0.183 to 0.0711)	0.39	0.044 (-0.26 to 0.348)	0.77	0.076 (-0.162 to 0.315)	0.53
IL17D	Q8TAD2	-0.028 (-0.16 to 0.103)	0.67	-0.026 (-0.155 to 0.102)	0.69	-0.033 (-0.166 to 0.101)	0.63	-0.021 (-0.149 to 0.108)	0.75	-0.038 (-0.173 to 0.0961)	0.57	-0.037 (-0.169 to 0.0935)	0.57	-0.06 (-0.163 to 0.0423)	0.25	-0.054 (-0.157 to 0.0481)	0.3	0.024 (-0.101 to 0.149)	0.7	-0.13 (-0.255 to -0.00458)	0.042	0.076 (-0.222 to 0.375)	0.61	0.14 (-0.0989 to 0.376)	0.25
IL17F	Q96PD4	0.028 (-0.105 to 0.16)	0.68	0.026 (-0.103 to 0.156)	0.69	0.035 (-0.0989 to 0.169)	0.61	0.028 (-0.101 to 0.157)	0.67	-0.0027 (-0.138 to 0.132)	0.97	0.032 (-0.0995 to 0.164)	0.63	0.02 (-0.0867 to 0.126)	0.71	0.013 (-0.0932 to 0.119)	0.81	-0.065 (-0.193 to 0.0626)	0.32	0.05 (-0.0797 to 0.179)	0.45	-0.091 (-0.398 to 0.216)	0.56	-0.11 (-0.347 to 0.128)	0.37
IL17RB	Q9NRM6	0.067 (-0.0581 to 0.192)	0.29	0.1 (-0.0221 to 0.221)	0.11	0.04 (-0.0861 to 0.167)	0.53	0.086 (-0.0354 to 0.208)	0.16	0.076 (-0.0518 to 0.203)	0.24	0.086 (-0.0387 to 0.211)	0.18	0.0054 (-0.0945 to 0.105)	0.91	0.036 (-0.0631 to 0.135)	0.48	0.17 (0.0558 to 0.287)	0.0038	0.09 (-0.0307 to 0.21)	0.14	-0.021 (-0.311 to 0.268)	0.88	0.34 (0.124 to 0.566)	0.0023
IL18	Q14116	-0.058 (-0.185 to 0.0695)	0.37	-0.075 (-0.198 to 0.0491)	0.24	-0.086 (-0.214 to 0.0428)	0.19	-0.09 (-0.213 to 0.0331)	0.15	-0.16 (-0.291 to -0.0324)	0.014	-0.16 (-0.292 to -0.0375)	0.011	-0.016 (-0.119 to 0.0876)	0.77	-0.017 (-0.119 to 0.0852)	0.75	0.0089 (-0.108 to 0.126)	0.88	-0.051 (-0.171 to 0.0691)	0.4	0.33 (0.0513 to 0.614)	0.021	0.017 (-0.213 to 0.246)	0.89
IL18R1	Q13478	0.0028 (-0.128 to 0.134)	0.97	0.0063 (-0.121 to 0.134)	0.92	-0.012 (-0.144 to 0.12)	0.86	0.0059 (-0.121 to 0.133)	0.93	-0.15 (-0.28 to -0.015)	0.029	-0.17 (-0.298 to -0.0396)	0.011	0.037 (-0.0686 to 0.142)	0.49	0.0051 (-0.0995 to 0.11)	0.92	-0.24 (-0.357 to -0.129)	3.8E-05	-0.071 (-0.192 to 0.0508)	0.25	0.17 (-0.138 to 0.468)	0.28	0.26 (0.0287 to 0.493)	0.028
IL1A	P01583	-0.037 (-0.171 to 0.0969)	0.59	-0.046 (-0.177 to 0.0851)	0.49	-0.041 (-0.177 to 0.0946)	0.55	-0.037 (-0.168 to 0.0943)	0.58	-0.0065 (-0.143 to 0.13)	0.93	-0.012 (-0.145 to 0.121)	0.86	0.094 (-0.00776 to 0.195)	0.07	0.11 (0.0119 to 0.214)	0.029	-0.0075 (-0.143 to 0.128)	0.91	0.03 (-0.11 to 0.171)	0.67	0.04 (-0.256 to 0.335)	0.79	0.14 (-0.097 to 0.385)	0.24
IL1B	P01584	-0.099 (-0.226 to 0.0287)	0.13	-0.12 (-0.243 to 0.00421)	0.058	-0.13 (-0.258 to 0.000396)	0.051	-0.12 (-0.241 to 0.00627)	0.063	-0.22 (-0.352 to -0.094)	0.00076	-0.22 (-0.343 to -0.0891)	0.00091	0.0043 (-0.099 to 0.108)	0.93	-0.0074 (-0.109 to 0.0945)	0.89	-0.036 (-0.155 to 0.0821)	0.55	-0.092 (-0.213 to 0.0293)	0.14	0.3 (0.0089 to 0.585)	0.043	0.14 (-0.0875 to 0.374)	0.22
IL1R2	P27930	0.048 (-0.077 to 0.173)	0.45	0.071 (-0.0508 to 0.194)	0.25	0.094 (-0.0327 to 0.22)	0.15	0.099 (-0.0225 to 0.221)	0.11	0.058 (-0.0696 to 0.186)	0.37	0.032 (-0.0924 to 0.157)	0.61	0.016 (-0.0841 to 0.117)	0.75	-0.012 (-0.112 to 0.0878)	0.81	-0.041 (-0.154 to 0.0723)	0.48	-0.048 (-0.161 to 0.0651)	0.4	-0.22 (-0.504 to 0.0728)	0.14	-0.11 (-0.333 to 0.117)	0.35
IL1RL2	Q9HB29	-0.072 (-0.197 to 0.0536)	0.26	-0.068 (-0.19 to 0.0541)	0.27	-0.058 (-0.184 to 0.0689)	0.37	-0.036 (-0.157 to 0.0862)	0.57	-0.076 (-0.204 to 0.0513)	0.24	-0.059 (-0.184 to 0.0661)	0.35	-0.057 (-0.157 to 0.0436)	0.27	-0.069 (-0.168 to 0.0307)	0.18	0.033 (-0.0864 to 0.153)	0.59	-0.031 (-0.153 to 0.0913)	0.62	0.069 (-0.222 to 0.36)	0.64	0.13 (-0.0927 to 0.357)	0.25
IL1RN	P18510	-0.11 (-0.234 to 0.0214)	0.1	-0.092 (-0.217 to 0.0322)	0.15	-0.12 (-0.252 to 0.00644)	0.063	-0.082 (-0.206 to 0.0426)	0.2	-0.24 (-0.369 to -0.111)	0.00028	-0.22 (-0.342 to -0.0882)	0.00095	0.0078 (-0.097 to 0.113)	0.88	-0.014 (-0.117 to 0.0897)	0.79	-0.093 (-0.215 to 0.0299)	0.14	-0.11 (-0.238 to 0.0125)	0.078	0.4 (0.108 to 0.682)	0.0071	0.14 (-0.0933 to 0.369)	0.24
IL2	P60568	-0.052 (-0.185 to 0.0817)	0.45	-0.063 (-0.194 to 0.0676)	0.34	-0.045 (-0.181 to 0.0904)	0.51	-0.046 (-0.176 to 0.0853)	0.49	-0.084 (-0.22 to 0.0526)	0.23	-0.077 (-0.21 to 0.0556)	0.25	-0.06 (-0.168 to 0.047)	0.27	-0.063 (-0.17 to 0.0443)	0.25	-0.11 (-0.237 to 0.00738)	0.065	-0.065 (-0.188 to 0.0575)	0.3	-0.012 (-0.325 to 0.301)	0.94	0.071 (-0.17 to 0.313)	0.56
IL20	Q9NYY1	0.024 (-0.109 to 0.157)	0.72	0.029 (-0.101 to 0.159)	0.66	0.041 (-0.0933 to 0.176)	0.55	0.029 (-0.101 to 0.159)	0.66	0.008 (-0.128 to 0.144)	0.91	-0.0015 (-0.134 to 0.131)	0.98	0.0095 (-0.0991 to 0.118)	0.86	0.0034 (-0.105 to 0.112)	0.95	-0.031 (-0.157 to 0.0949)	0.63	-0.039 (-0.158 to 0.08)	0.52	-0.13 (-0.444 to 0.183)	0.41	0.12 (-0.122 to 0.358)	0.33
IL20RA	Q9UHF4	-0.16 (-0.298 to -0.0312)	0.016	-0.15 (-0.285 to -0.0238)	0.021	-0.16 (-0.294 to -0.0235)	0.022	-0.15 (-0.278 to -0.0174)	0.026	-0.1 (-0.24 to 0.0333)	0.14	-0.058 (-0.192 to 0.0752)	0.39	-0.016 (-0.125 to 0.0933)	0.77	-0.047 (-0.156 to 0.0616)	0.39	0.088 (-0.0287 to 0.204)	0.14	0.014 (-0.108 to 0.135)	0.82	0.25 (-0.0645 to 0.555)	0.12	0.25 (0.00613 to 0.488)	0.044
IL22RA1	Q8N6P7	-0.028 (-0.16 to 0.104)	0.68	-0.00011 (-0.129 to 0.129)	1	0.015 (-0.119 to 0.149)	0.83	0.024 (-0.105 to 0.153)	0.72	0.018 (-0.117 to 0.153)	0.79	0.044 (-0.0876 to 0.177)	0.51	0.058 (-0.0493 to 0.165)	0.29	0.065 (-0.0415 to 0.171)	0.23	0.088 (-0.0271 to 0.203)	0.13	-0.013 (-0.129 to 0.103)	0.83	-0.063 (-0.376 to 0.25)	0.69	0.15 (-0.0912 to 0.385)	0.23
IL24	Q13007	0.066 (-0.0684 to 0.2)	0.34	0.051 (-0.0803 to 0.183)	0.44	0.029 (-0.107 to 0.165)	0.68	0.024 (-0.107 to 0.156)	0.71	-0.033 (-0.17 to 0.104)	0.63	-0.023 (-0.156 to 0.11)	0.73	0.019 (-0.0885 to 0.126)	0.73	0.037 (-0.07 to 0.144)	0.5	-0.07 (-0.201 to 0.0611)	0.29	-0.013 (-0.15 to 0.123)	0.85	0.0022 (-0.323 to 0.327)	0.99	0.4 (0.158 to 0.637)	0.0012
IL2RB	P14784	-0.021 (-0.155 to 0.112)	0.75	-0.03 (-0.161 to 0.101)	0.65	-0.005 (-0.141 to 0.131)	0.94	-0.021 (-0.152 to 0.109)	0.75	-0.0064 (-0.143 to 0.13)	0.93	0.016 (-0.118 to 0.149)	0.82	0.025 (-0.0851 to 0.135)	0.66	0.038 (-0.0718 to 0.147)	0.5	0.035 (-0.0799 to 0.15)	0.55	-0.028 (-0.145 to 0.0883)	0.63	-0.12 (-0.435 to 0.194)	0.45	0.1 (-0.138 to 0.343)	0.4
IL32	P24001	-0.011 (-0.143 to 0.122)	0.87	-0.048 (-0.177 to 0.0816)	0.47	0.0011 (-0.133 to 0.135)	0.99	-0.039 (-0.169 to 0.0897)	0.55	0.019 (-0.117 to 0.154)	0.78	-0.0099 (-0.142 to 0.122)	0.88	-0.029 (-0.137 to 0.0792)	0.6	-0.045 (-0.152 to 0.0625)	0.41	-0.091 (-0.216 to 0.033)	0.15	0.016 (-0.109 to 0.141)	0.8	-0.22 (-0.532 to 0.1)	0.18	-0.18 (-0.423 to 0.054)	0.13
IL33	O95760	-0.019 (-0.152 to 0.114)	0.78	-0.0083 (-0.138 to 0.121)	0.9	0.0065 (-0.128 to 0.141)	0.92	0.013 (-0.116 to 0.142)	0.84	-0.033 (-0.168 to 0.102)	0.63	-0.035 (-0.167 to 0.097)	0.6	0.025 (-0.0796 to 0.13)	0.63	0.02 (-0.0841 to 0.125)	0.7	0.014 (-0.104 to 0.131)	0.82	-0.036 (-0.154 to 0.0827)	0.55	-0.021 (-0.332 to 0.291)	0.9	0.068 (-0.17 to 0.306)	0.57
IL3RA	P26951	-0.12 (-0.249 to 0.0131)	0.078	-0.17 (-0.301 to -0.0456)	0.0079	-0.11 (-0.242 to 0.0232)	0.11	-0.15 (-0.278 to -0.0231)	0.021	-0.12 (-0.257 to 0.0108)	0.072	-0.12 (-0.248 to 0.0132)	0.078	-0.08 (-0.185 to 0.0257)	0.14	-0.076 (-0.181 to 0.0283)	0.15	-0.08 (-0.206 to 0.047)	0.22	0.04 (-0.0883 to 0.169)	0.54	-0.13 (-0.43 to 0.172)	0.4	-0.12 (-0.351 to 0.119)	0.33
IL4	P05112	0.0023 (-0.131 to 0.135)	0.97	0.022 (-0.108 to 0.152)	0.74	0.0045 (-0.13 to 0.139)	0.95	0.039 (-0.0911 to 0.168)	0.56	0.0038 (-0.132 to 0.139)	0.96	0.015 (-0.117 to 0.147)	0.82	0.0075 (-0.0998 to 0.115)	0.89	0.014 (-0.093 to 0.121)	0.8	0.066 (-0.0559 to 0.187)	0.29	-0.11 (-0.233 to 0.0119)	0.077	-0.1 (-0.412 to 0.212)	0.53	0.063 (-0.172 to 0.297)	0.6
IL4R	P24394	-0.15 (-0.284 to -0.0241)	0.02	-0.15 (-0.278 to -0.0232)	0.021	-0.18 (-0.308 to -0.0448)	0.0088	-0.15 (-0.276 to -0.0224)	0.021	-0.21 (-0.338 to -0.0736)	0.0024	-0.18 (-0.311 to -0.053)	0.0058	0.044 (-0.0603 to 0.148)	0.41	0.029 (-0.0748 to 0.133)	0.58	-0.14 (-0.265 to -0.0241)	0.019	-0.083 (-0.211 to 0.0446)	0.2	0.28 (-0.0152 to 0.582)	0.063	0.6 (0.374 to 0.828)	3.2e-07
IL5	P05113	-0.039 (-0.172 to 0.094)	0.56	-0.037 (-0.168 to 0.0933)	0.58	-0.055 (-0.19 to 0.0797)	0.42	-0.027 (-0.158 to 0.103)	0.68	-0.072 (-0.208 to 0.0635)	0.3	-0.087 (-0.219 to 0.0444)	0.19	-0.07 (-0.176 to 0.0365)	0.2	-0.083 (-0.188 to 0.0233)	0.13	-0.014 (-0.13 to 0.102)	0.82	0.014 (-0.101 to 0.13)	0.81	0.083 (-0.232 to 0.397)	0.61	-0.15 (-0.394 to 0.086)	0.21
IL5RA	Q01344	-0.034 (-0.157 to 0.0898)	0.59	-0.017 (-0.137 to 0.103)	0.78	-0.0092 (-0.134 to 0.116)	0.89	-0.021 (-0.14 to 0.099)	0.73	-0.038 (-0.166 to 0.0895)	0.56	-0.037 (-0.162 to 0.0892)	0.57	-0.033 (-0.134 to 0.0678)	0.52	-0.048 (-0.146 to 0.05)	0.34	-0.064 (-0.164 to 0.0372)	0.22	-0.17 (-0.274 to -0.0698)	0.0011	0.091 (-0.202 to 0.384)	0.54	-0.099 (-0.321 to 0.123)	0.38
IL6	P05231	0.17 (0.0437 to 0.304)	0.009	0.16 (0.0334 to 0.288)	0.014	0.19 (0.0534 to 0.317)	0.006	0.18 (0.0575 to 0.312)	0.0045	0.053 (-0.0809 to 0.188)	0.43	0.045 (-0.0861 to 0.175)	0.5	0.038 (-0.0672 to 0.142)	0.48	0.053 (-0.0509 to 0.158)	0.31	-0.49 (-0.591 to -0.397)	5.1E-20	-0.06 (-0.177 to 0.0562)	0.31	-0.27 (-0.565 to 0.028)	0.076	-0.072 (-0.305 to 0.162)	0.55
IL7	P13232	0.016 (-0.115 to 0.148)	0.81	-0.012 (-0.14 to 0.116)	0.86	4e-04 (-0.132 to 0.133)	1	-0.021 (-0.149 to 0.106)	0.74	0.006 (-0.128 to 0.14)	0.93	0.0013 (-0.13 to 0.133)	0.99	-0.084 (-0.188 to 0.0203)	0.11	-0.1 (-0.204 to 0.00146)	0.053	-0.0015 (-0.126 to 0.123)	0.98	0.036 (-0.0923 to 0.164)	0.58	-0.14 (-0.446 to 0.156)	0.34	-0.12 (-0.356 to 0.115)	0.31
IRAK1	P51617	-0.069 (-0.199 to 0.0615)	0.3	-0.074 (-0.201 to 0.0533)	0.25	-0.073 (-0.205 to 0.0585)	0.28	-0.072 (-0.199 to 0.0541)	0.26	-0.091 (-0.224 to 0.042)	0.18	-0.089 (-0.22 to 0.0409)	0.18	-0.079 (-0.183 to 0.0245)	0.13	-0.091 (-0.194 to 0.0113)	0.081	0.1 (-0.025 to 0.232)	0.11	-0.029 (-0.161 to 0.103)	0.67	-0.00018 (-0.297 to 0.296)	1	-0.17 (-0.403 to 0.0632)	0.15
IRAK4	Q9NWZ3	-0.023 (-0.154 to 0.109)	0.74	-0.035 (-0.163 to 0.0935)	0.6	-0.041 (-0.173 to 0.092)	0.55	-0.048 (-0.175 to 0.0797)	0.46	-0.042 (-0.176 to 0.0918)	0.53	-0.053 (-0.184 to 0.0787)	0.43	-0.095 (-0.2 to 0.0101)	0.076	-0.093 (-0.196 to 0.0113)	0.081	0.098 (-0.0318 to 0.227)	0.14	-0.058 (-0.189 to 0.0727)	0.38	-0.025 (-0.318 to 0.269)	0.87	-0.12 (-0.356 to 0.114)	0.31
ISM1	B1AKI9	-0.084 (-0.217 to 0.0485)	0.21	-0.11 (-0.238 to 0.0214)	0.1	-0.072 (-0.207 to 0.0626)	0.29	-0.076 (-0.206 to 0.0543)	0.25	-0.1 (-0.238 to 0.0333)	0.14	-0.087 (-0.219 to 0.0447)	0.19	-0.056 (-0.165 to 0.0522)	0.31	-0.088 (-0.196 to 0.0207)	0.11	-0.013 (-0.136 to 0.11)	0.83	-0.071 (-0.197 to 0.0545)	0.27	0.14 (-0.177 to 0.455)	0.39	-0.15 (-0.386 to 0.0909)	0.22
ITGA11	Q9UKX5	-0.31 (-0.438 to -0.185)	1.9E-06	-0.35 (-0.469 to -0.225)	4.5E-08	-0.28 (-0.412 to -0.155)	1.9E-05	-0.32 (-0.445 to -0.2)	3.7E-07	-0.24 (-0.374 to -0.112)	3E-04	-0.22 (-0.351 to -0.095)	0.00069	-0.02 (-0.124 to 0.084)	0.71	-0.033 (-0.135 to 0.07)	0.53	0.13 (0.0111 to 0.246)	0.032	-0.034 (-0.151 to 0.0819)	0.56	0.25 (-0.0424 to 0.544)	0.093	-0.037 (-0.271 to 0.197)	0.76
ITGA6	P23229	-0.14 (-0.274 to -0.0107)	0.034	-0.13 (-0.261 to -0.00386)	0.044	-0.15 (-0.283 to -0.0157)	0.029	-0.13 (-0.256 to 0.000676)	0.051	-0.075 (-0.21 to 0.0608)	0.28	-0.032 (-0.164 to 0.101)	0.64	0.046 (-0.0608 to 0.153)	0.4	0.036 (-0.0701 to 0.142)	0.5	0.023 (-0.107 to 0.153)	0.73	-0.022 (-0.157 to 0.113)	0.75	0.095 (-0.209 to 0.399)	0.54	0.1 (-0.135 to 0.341)	0.4
ITGB6	P18564	-0.12 (-0.242 to 0.00861)	0.068	-0.12 (-0.242 to 0.0032)	0.056	-0.097 (-0.224 to 0.0306)	0.14	-0.1 (-0.223 to 0.0226)	0.11	-0.066 (-0.194 to 0.0626)	0.31	-0.056 (-0.181 to 0.0684)	0.38	-0.049 (-0.151 to 0.0529)	0.34	-0.083 (-0.184 to 0.019)	0.11	-0.023 (-0.138 to 0.0913)	0.69	0.073 (-0.0423 to 0.188)	0.21	0.042 (-0.245 to 0.33)	0.77	-0.029 (-0.255 to 0.197)	0.8
ITM2A	O43736	0.21 (0.081 to 0.34)	0.0015	0.18 (0.0478 to 0.302)	0.0072	0.24 (0.111 to 0.373)	0.00032	0.19 (0.0628 to 0.317)	0.0035	0.22 (0.0913 to 0.356)	0.00099	0.19 (0.0564 to 0.315)	0.005	-0.026 (-0.133 to 0.081)	0.63	-0.03 (-0.137 to 0.0762)	0.57	-0.095 (-0.217 to 0.0277)	0.13	0.051 (-0.0784 to 0.18)	0.44	-0.62 (-0.921 to -0.314)	7.9E-05	-0.54 (-0.776 to -0.314)	4.8E-06
JCHAIN	P01591	-0.019 (-0.148 to 0.11)	0.78	-0.054 (-0.18 to 0.0726)	0.4	-0.052 (-0.183 to 0.0783)	0.43	-0.082 (-0.208 to 0.0434)	0.2	-0.032 (-0.163 to 0.1)	0.64	-0.049 (-0.177 to 0.0793)	0.45	-0.098 (-0.201 to 0.00487)	0.062	-0.13 (-0.23 to -0.0249)	0.015	-0.13 (-0.242 to -0.0126)	0.03	0.0062 (-0.111 to 0.124)	0.92	0.14 (-0.148 to 0.433)	0.34	0.013 (-0.219 to 0.246)	0.91
JUN	P05412	-0.13 (-0.258 to 0.00659)	0.063	-0.11 (-0.24 to 0.0184)	0.093	-0.15 (-0.28 to -0.0121)	0.033	-0.13 (-0.256 to 0.00138)	0.052	-0.18 (-0.317 to -0.0485)	0.0078	-0.16 (-0.292 to -0.0295)	0.017	0.0011 (-0.107 to 0.109)	0.98	-0.012 (-0.119 to 0.0948)	0.82	0.036 (-0.088 to 0.161)	0.56	-0.013 (-0.14 to 0.113)	0.83	0.35 (0.0475 to 0.652)	0.023	0.19 (-0.0464 to 0.431)	0.11
KLRB1	Q12918	-0.36 (-0.488 to -0.242)	1.2E-08	-0.4 (-0.516 to -0.28)	1.4E-10	-0.37 (-0.492 to -0.243)	1.4E-08	-0.37 (-0.494 to -0.256)	1.6E-09	-0.38 (-0.504 to -0.253)	6.9E-09	-0.36 (-0.48 to -0.234)	2.5E-08	-0.058 (-0.157 to 0.041)	0.25	-0.084 (-0.181 to 0.0134)	0.091	-0.062 (-0.179 to 0.0552)	0.3	-0.034 (-0.153 to 0.0856)	0.58	0.54 (0.245 to 0.837)	0.00038	0.25 (0.0233 to 0.48)	0.031
KLRD1	Q13241	-0.15 (-0.275 to -0.023)	0.021	-0.18 (-0.306 to -0.0606)	0.0035	-0.16 (-0.288 to -0.0335)	0.013	-0.15 (-0.27 to -0.0249)	0.019	-0.23 (-0.359 to -0.105)	0.00038	-0.22 (-0.346 to -0.0975)	5E-04	-0.039 (-0.136 to 0.0573)	0.42	-0.043 (-0.138 to 0.0526)	0.38	-0.12 (-0.242 to -0.00622)	0.039	0.035 (-0.0876 to 0.158)	0.57	0.34 (0.0486 to 0.637)	0.023	0.019 (-0.207 to 0.246)	0.87
KRT19	P08727	0.032 (-0.0989 to 0.163)	0.63	0.047 (-0.0811 to 0.175)	0.47	-0.011 (-0.144 to 0.122)	0.87	0.023 (-0.104 to 0.151)	0.72	-0.01 (-0.144 to 0.124)	0.88	0.011 (-0.119 to 0.141)	0.86	-0.047 (-0.15 to 0.0551)	0.36	-0.082 (-0.184 to 0.0196)	0.11	0.055 (-0.0619 to 0.171)	0.36	0.033 (-0.0865 to 0.153)	0.59	0.12 (-0.195 to 0.428)	0.46	0.22 (-0.00596 to 0.454)	0.056
KYNU	Q16719	-0.19 (-0.317 to -0.0648)	0.0031	-0.22 (-0.339 to -0.0938)	0.00058	-0.2 (-0.324 to -0.0686)	0.0027	-0.19 (-0.317 to -0.0723)	0.0019	-0.22 (-0.348 to -0.0908)	0.00088	-0.22 (-0.343 to -0.0914)	0.00076	-0.12 (-0.225 to -0.0189)	0.021	-0.15 (-0.252 to -0.0487)	0.0039	0.023 (-0.103 to 0.149)	0.72	-0.024 (-0.153 to 0.105)	0.72	0.35 (0.0651 to 0.638)	0.016	-0.041 (-0.27 to 0.188)	0.72
LAIR1	Q6GTX8	-0.096 (-0.223 to 0.0305)	0.14	-0.09 (-0.213 to 0.0341)	0.16	-0.11 (-0.242 to 0.0137)	0.08	-0.088 (-0.212 to 0.0353)	0.16	-0.21 (-0.341 to -0.0857)	0.0011	-0.19 (-0.311 to -0.0609)	0.0037	0.0019 (-0.1 to 0.104)	0.97	-0.008 (-0.109 to 0.0934)	0.88	-0.16 (-0.282 to -0.0419)	0.0084	-0.051 (-0.176 to 0.0736)	0.42	0.18 (-0.11 to 0.48)	0.22	0.28 (0.0523 to 0.505)	0.016
LAMA4	Q16363	-0.13 (-0.264 to 0.00332)	0.056	-0.14 (-0.27 to -0.00827)	0.037	-0.1 (-0.236 to 0.0354)	0.15	-0.11 (-0.244 to 0.0182)	0.091	-0.14 (-0.276 to -0.00264)	0.046	-0.12 (-0.251 to 0.0151)	0.082	-0.057 (-0.165 to 0.0512)	0.3	-0.06 (-0.167 to 0.0478)	0.27	-0.059 (-0.183 to 0.0659)	0.35	-0.07 (-0.195 to 0.0556)	0.27	0.16 (-0.153 to 0.483)	0.31	0.16 (-0.0849 to 0.398)	0.2
LAMP3	Q9UQV4	-0.1 (-0.232 to 0.0274)	0.12	-0.14 (-0.261 to -0.00857)	0.036	-0.11 (-0.242 to 0.0204)	0.098	-0.13 (-0.256 to -0.00348)	0.044	-0.14 (-0.268 to -0.00435)	0.043	-0.14 (-0.266 to -0.00935)	0.036	-0.092 (-0.193 to 0.00922)	0.075	-0.11 (-0.207 to -0.00629)	0.037	-0.12 (-0.236 to -0.000118)	0.05	-0.077 (-0.198 to 0.0438)	0.21	0.03 (-0.27 to 0.33)	0.84	0.19 (-0.0428 to 0.417)	0.11
LAP3	P28838	0.069 (-0.0637 to 0.202)	0.31	0.09 (-0.0402 to 0.219)	0.18	0.039 (-0.0959 to 0.174)	0.57	0.073 (-0.0568 to 0.203)	0.27	0.016 (-0.12 to 0.152)	0.82	0.054 (-0.079 to 0.186)	0.43	-0.023 (-0.131 to 0.0839)	0.67	-0.023 (-0.13 to 0.0833)	0.67	0.0023 (-0.134 to 0.139)	0.97	-0.078 (-0.219 to 0.0623)	0.27	-0.079 (-0.384 to 0.226)	0.61	0.0047 (-0.235 to 0.245)	0.97
LAT	O43561	-0.094 (-0.225 to 0.0381)	0.16	-0.1 (-0.232 to 0.0245)	0.11	-0.11 (-0.248 to 0.0179)	0.09	-0.11 (-0.238 to 0.0178)	0.092	-0.093 (-0.228 to 0.041)	0.17	-0.071 (-0.203 to 0.0602)	0.29	-0.044 (-0.149 to 0.06)	0.4	-0.032 (-0.135 to 0.0708)	0.54	-0.018 (-0.149 to 0.114)	0.79	-0.071 (-0.204 to 0.0623)	0.3	0.097 (-0.203 to 0.398)	0.52	-0.015 (-0.252 to 0.221)	0.9
LGALS4	P56470	-0.1 (-0.229 to 0.0253)	0.12	-0.11 (-0.237 to 0.0118)	0.076	-0.11 (-0.239 to 0.0186)	0.093	-0.085 (-0.209 to 0.0388)	0.18	-0.14 (-0.274 to -0.0155)	0.028	-0.14 (-0.266 to -0.0135)	0.03	-0.12 (-0.215 to -0.0175)	0.021	-0.14 (-0.237 to -0.0421)	0.0051	0.11 (-0.00718 to 0.237)	0.065	0.0068 (-0.119 to 0.133)	0.92	0.2 (-0.104 to 0.502)	0.2	0.34 (0.113 to 0.565)	0.0034
LGALS9	O00182	-0.044 (-0.174 to 0.0867)	0.51	-0.027 (-0.155 to 0.0999)	0.67	-0.062 (-0.194 to 0.0704)	0.36	-0.0042 (-0.132 to 0.123)	0.95	-0.18 (-0.314 to -0.0495)	0.0072	-0.15 (-0.283 to -0.0251)	0.019	-0.017 (-0.122 to 0.0889)	0.76	-0.01 (-0.115 to 0.0949)	0.85	-0.13 (-0.256 to -0.00541)	0.041	-0.09 (-0.218 to 0.0379)	0.17	0.16 (-0.145 to 0.456)	0.31	0.12 (-0.112 to 0.357)	0.3
LGMN	Q99538	-0.05 (-0.176 to 0.0767)	0.44	-0.05 (-0.173 to 0.073)	0.42	-0.048 (-0.175 to 0.0802)	0.46	-0.061 (-0.183 to 0.0619)	0.33	-0.062 (-0.191 to 0.0671)	0.34	-0.035 (-0.162 to 0.0919)	0.59	-0.071 (-0.173 to 0.0299)	0.17	-0.089 (-0.188 to 0.0108)	0.08	-0.046 (-0.169 to 0.0773)	0.46	-0.089 (-0.215 to 0.0363)	0.16	0.07 (-0.228 to 0.368)	0.64	0.049 (-0.178 to 0.275)	0.67
LHPP	Q9H008	-0.075 (-0.206 to 0.0556)	0.26	-0.064 (-0.191 to 0.0639)	0.33	-0.087 (-0.219 to 0.0456)	0.2	-0.056 (-0.184 to 0.0708)	0.38	-0.13 (-0.266 to 0.000237)	0.05	-0.13 (-0.258 to 0.00228)	0.054	-0.027 (-0.132 to 0.0791)	0.62	-0.02 (-0.125 to 0.0852)	0.71	0.069 (-0.0562 to 0.193)	0.28	-0.097 (-0.224 to 0.0298)	0.13	0.18 (-0.119 to 0.483)	0.23	0.12 (-0.111 to 0.36)	0.3
LIFR	P42702	0.00023 (-0.134 to 0.134)	1	0.03 (-0.101 to 0.161)	0.65	0.038 (-0.098 to 0.173)	0.59	0.049 (-0.0819 to 0.179)	0.46	0.033 (-0.103 to 0.17)	0.63	0.05 (-0.0829 to 0.183)	0.46	-0.028 (-0.136 to 0.0793)	0.61	-0.054 (-0.161 to 0.0534)	0.32	0.083 (-0.0382 to 0.204)	0.18	0.0067 (-0.118 to 0.131)	0.92	-0.097 (-0.403 to 0.209)	0.53	-0.034 (-0.274 to 0.206)	0.78
LILRB4	Q8NHJ6	0.01 (-0.119 to 0.14)	0.87	-0.014 (-0.14 to 0.112)	0.83	0.0081 (-0.123 to 0.139)	0.9	0.004 (-0.122 to 0.13)	0.95	-0.1 (-0.232 to 0.0308)	0.13	-0.11 (-0.242 to 0.0147)	0.083	-0.091 (-0.191 to 0.00798)	0.071	-0.075 (-0.174 to 0.0234)	0.13	-0.085 (-0.206 to 0.0358)	0.17	-0.033 (-0.155 to 0.0901)	0.6	-0.085 (-0.379 to 0.209)	0.57	-0.019 (-0.25 to 0.211)	0.87
LRRN1	Q6UXK5	-0.16 (-0.29 to -0.0325)	0.014	-0.23 (-0.351 to -0.101)	0.00042	-0.13 (-0.263 to -0.000775)	0.049	-0.2 (-0.325 to -0.0753)	0.0018	-0.079 (-0.211 to 0.0538)	0.24	-0.068 (-0.198 to 0.0613)	0.3	-0.063 (-0.166 to 0.0402)	0.23	-0.072 (-0.174 to 0.0308)	0.17	0.16 (0.0393 to 0.274)	0.0091	-0.047 (-0.163 to 0.0702)	0.43	-0.12 (-0.419 to 0.18)	0.43	-0.061 (-0.295 to 0.173)	0.61
LSP1	P33241	-0.14 (-0.271 to -0.0108)	0.034	-0.12 (-0.243 to 0.011)	0.073	-0.14 (-0.272 to -0.00867)	0.037	-0.12 (-0.242 to 0.0114)	0.074	-0.19 (-0.323 to -0.0581)	0.0049	-0.19 (-0.323 to -0.064)	0.0035	-0.0056 (-0.111 to 0.1)	0.92	-0.034 (-0.138 to 0.0711)	0.53	0.028 (-0.0956 to 0.151)	0.66	-0.12 (-0.248 to -0.00051)	0.049	0.29 (-0.00532 to 0.586)	0.054	0.12 (-0.12 to 0.351)	0.34
LTA	P01374	-0.25 (-0.373 to -0.118)	0.00018	-0.29 (-0.418 to -0.17)	4.1E-06	-0.24 (-0.367 to -0.108)	0.00036	-0.27 (-0.396 to -0.148)	2.1E-05	-0.2 (-0.329 to -0.0664)	0.0033	-0.18 (-0.31 to -0.0546)	0.0053	-0.037 (-0.142 to 0.069)	0.5	-0.017 (-0.122 to 0.0885)	0.75	-0.085 (-0.204 to 0.0349)	0.16	-0.07 (-0.188 to 0.0494)	0.25	0.15 (-0.15 to 0.448)	0.33	-0.048 (-0.283 to 0.187)	0.69
LTBR	P36941	-0.062 (-0.191 to 0.0667)	0.34	-0.076 (-0.202 to 0.0504)	0.24	-0.056 (-0.187 to 0.0742)	0.4	-0.063 (-0.189 to 0.0627)	0.32	-0.12 (-0.252 to 0.00999)	0.07	-0.12 (-0.249 to 0.00582)	0.061	-0.0013 (-0.104 to 0.101)	0.98	-0.028 (-0.13 to 0.0747)	0.6	-0.19 (-0.301 to -0.0696)	0.0018	-0.061 (-0.179 to 0.057)	0.31	0.059 (-0.236 to 0.355)	0.69	0.27 (0.038 to 0.496)	0.022
LTO1	Q8WV07	-0.13 (-0.267 to 0.00089)	0.052	-0.13 (-0.26 to 0.0029)	0.055	-0.11 (-0.246 to 0.0256)	0.11	-0.11 (-0.243 to 0.0187)	0.093	-0.11 (-0.242 to 0.0319)	0.13	-0.1 (-0.235 to 0.0314)	0.13	-0.048 (-0.157 to 0.0618)	0.39	-0.073 (-0.182 to 0.0364)	0.19	-0.041 (-0.172 to 0.09)	0.54	-0.03 (-0.165 to 0.105)	0.67	0.28 (-0.0358 to 0.604)	0.082	0.011 (-0.232 to 0.254)	0.93
LY6D	Q14210	0.079 (-0.0521 to 0.21)	0.24	0.055 (-0.0739 to 0.183)	0.4	0.067 (-0.066 to 0.2)	0.32	0.064 (-0.0638 to 0.193)	0.32	0.046 (-0.0879 to 0.18)	0.5	0.044 (-0.0866 to 0.175)	0.51	0.022 (-0.0796 to 0.124)	0.67	0.0082 (-0.0933 to 0.11)	0.87	-0.03 (-0.152 to 0.0927)	0.63	-0.06 (-0.179 to 0.0593)	0.32	-0.26 (-0.568 to 0.0425)	0.091	-0.0024 (-0.238 to 0.233)	0.98
LY75	O60449	-0.076 (-0.206 to 0.0542)	0.25	-0.069 (-0.196 to 0.0575)	0.28	-0.035 (-0.166 to 0.0966)	0.6	-0.022 (-0.148 to 0.105)	0.74	-0.084 (-0.216 to 0.0489)	0.22	-0.079 (-0.209 to 0.0509)	0.23	0.04 (-0.0623 to 0.143)	0.44	0.019 (-0.0819 to 0.12)	0.71	-0.041 (-0.16 to 0.0782)	0.5	-0.041 (-0.165 to 0.0827)	0.51	-0.13 (-0.423 to 0.171)	0.4	-0.033 (-0.266 to 0.199)	0.78
LY9	Q9HBG7	-0.32 (-0.446 to -0.193)	1E-06	-0.36 (-0.482 to -0.239)	1.2E-08	-0.29 (-0.421 to -0.165)	9.7E-06	-0.34 (-0.457 to -0.214)	1.1E-07	-0.28 (-0.414 to -0.153)	2.4E-05	-0.29 (-0.419 to -0.165)	8.6E-06	-0.05 (-0.152 to 0.0507)	0.33	-0.074 (-0.173 to 0.0253)	0.14	-0.013 (-0.135 to 0.11)	0.84	-0.17 (-0.287 to -0.0451)	0.0073	0.34 (0.0459 to 0.625)	0.023	-0.11 (-0.345 to 0.125)	0.36
MANF	P55145	0.007 (-0.125 to 0.139)	0.92	-0.0047 (-0.133 to 0.124)	0.94	-0.01 (-0.143 to 0.123)	0.88	-0.018 (-0.146 to 0.11)	0.78	-0.012 (-0.146 to 0.123)	0.86	-0.002 (-0.134 to 0.13)	0.98	-0.052 (-0.155 to 0.0505)	0.32	-0.06 (-0.162 to 0.0413)	0.24	0.0044 (-0.129 to 0.138)	0.95	-0.041 (-0.174 to 0.0928)	0.55	-0.049 (-0.354 to 0.256)	0.75	-0.14 (-0.375 to 0.0971)	0.25
MAP2K6	P52564	-0.029 (-0.16 to 0.101)	0.66	-0.043 (-0.17 to 0.0845)	0.51	-0.022 (-0.154 to 0.11)	0.75	-0.043 (-0.17 to 0.0835)	0.5	-0.027 (-0.16 to 0.107)	0.69	-0.038 (-0.169 to 0.0927)	0.57	-0.082 (-0.185 to 0.0214)	0.12	-0.084 (-0.185 to 0.0182)	0.11	0.12 (-0.00973 to 0.254)	0.069	-0.027 (-0.162 to 0.107)	0.69	-0.12 (-0.422 to 0.174)	0.41	-0.23 (-0.463 to 0.00329)	0.053
MAPK9	P45984	-0.0097 (-0.141 to 0.121)	0.88	0.018 (-0.11 to 0.146)	0.78	-0.023 (-0.155 to 0.11)	0.74	0.026 (-0.101 to 0.154)	0.68	-0.04 (-0.173 to 0.0937)	0.56	-0.0064 (-0.137 to 0.124)	0.92	-0.0086 (-0.116 to 0.0984)	0.87	-0.011 (-0.117 to 0.0954)	0.84	0.069 (-0.0566 to 0.195)	0.28	-0.024 (-0.153 to 0.104)	0.71	0.022 (-0.281 to 0.324)	0.89	-0.0086 (-0.244 to 0.227)	0.94
MATN2	O00339	-0.02 (-0.154 to 0.115)	0.77	-0.027 (-0.158 to 0.105)	0.69	-0.014 (-0.15 to 0.122)	0.84	-0.011 (-0.142 to 0.12)	0.87	-0.086 (-0.223 to 0.0507)	0.22	-0.069 (-0.202 to 0.0643)	0.31	-0.096 (-0.203 to 0.0108)	0.078	-0.1 (-0.211 to 0.00216)	0.055	-0.13 (-0.253 to -0.0109)	0.033	-0.087 (-0.208 to 0.033)	0.15	0.056 (-0.244 to 0.356)	0.71	0.076 (-0.165 to 0.318)	0.54
MEGF10	Q96KG7	0.068 (-0.063 to 0.199)	0.31	0.053 (-0.0748 to 0.182)	0.41	0.11 (-0.0217 to 0.243)	0.1	0.07 (-0.0574 to 0.198)	0.28	0.11 (-0.0236 to 0.243)	0.11	0.12 (-0.00764 to 0.252)	0.065	-0.031 (-0.135 to 0.0738)	0.57	-0.035 (-0.139 to 0.0686)	0.51	0.058 (-0.0642 to 0.18)	0.35	-0.067 (-0.192 to 0.0579)	0.29	-0.25 (-0.551 to 0.0568)	0.11	-0.2 (-0.431 to 0.0389)	0.1
MEPE	Q9NQ76	-0.23 (-0.352 to -0.101)	0.00045	-0.25 (-0.375 to -0.13)	6.4E-05	-0.21 (-0.341 to -0.0853)	0.0011	-0.25 (-0.371 to -0.126)	7.8E-05	-0.24 (-0.371 to -0.114)	0.00023	-0.27 (-0.39 to -0.142)	3E-05	-0.047 (-0.151 to 0.057)	0.38	-0.05 (-0.153 to 0.0539)	0.35	0.15 (0.0249 to 0.276)	0.019	-0.025 (-0.159 to 0.108)	0.71	0.34 (0.0541 to 0.627)	0.02	0.23 (0.0059 to 0.46)	0.044
MERTK	Q12866	-0.067 (-0.194 to 0.0608)	0.3	-0.076 (-0.201 to 0.0481)	0.23	-0.037 (-0.166 to 0.093)	0.58	-0.061 (-0.186 to 0.0638)	0.34	-0.024 (-0.155 to 0.107)	0.72	-0.016 (-0.143 to 0.112)	0.81	-0.045 (-0.147 to 0.0566)	0.38	-0.052 (-0.153 to 0.0488)	0.31	0.05 (-0.0615 to 0.162)	0.38	0.0025 (-0.112 to 0.117)	0.97	-0.099 (-0.398 to 0.2)	0.52	-0.24 (-0.472 to -0.0133)	0.038
METAP1D	Q6UB28	-0.051 (-0.182 to 0.0808)	0.45	-0.061 (-0.189 to 0.0673)	0.35	-0.057 (-0.19 to 0.0752)	0.4	-0.048 (-0.176 to 0.0792)	0.46	-0.062 (-0.196 to 0.0716)	0.36	-0.059 (-0.19 to 0.0722)	0.38	-0.083 (-0.188 to 0.022)	0.12	-0.088 (-0.191 to 0.0156)	0.096	0.039 (-0.085 to 0.164)	0.53	0.039 (-0.089 to 0.166)	0.55	-0.0023 (-0.303 to 0.299)	0.99	-0.13 (-0.368 to 0.0998)	0.26
MGMT	P16455	-0.042 (-0.174 to 0.0903)	0.53	-0.051 (-0.18 to 0.0777)	0.43	-0.049 (-0.183 to 0.0846)	0.47	-0.057 (-0.186 to 0.0712)	0.38	-0.078 (-0.213 to 0.0568)	0.26	-0.094 (-0.225 to 0.0383)	0.16	-0.065 (-0.172 to 0.0416)	0.23	-0.085 (-0.19 to 0.021)	0.12	0.034 (-0.0967 to 0.164)	0.61	-0.079 (-0.211 to 0.0528)	0.24	-0.04 (-0.338 to 0.259)	0.79	-0.13 (-0.368 to 0.104)	0.27
MICB_MICA	Q29980_Q29983	0.099 (-0.019 to 0.216)	0.1	0.09 (-0.0246 to 0.204)	0.12	0.13 (0.00937 to 0.246)	0.034	0.11 (0.000811 to 0.227)	0.048	0.073 (-0.048 to 0.195)	0.24	0.044 (-0.0765 to 0.163)	0.48	-6.4e-05 (-0.0986 to 0.0985)	1	0.0038 (-0.0923 to 0.0999)	0.94	0.011 (-0.0966 to 0.118)	0.84	-0.007 (-0.128 to 0.114)	0.91	-0.17 (-0.442 to 0.0968)	0.21	-0.13 (-0.327 to 0.0728)	0.21
MILR1	Q7Z6M3	-0.028 (-0.157 to 0.102)	0.67	-0.034 (-0.161 to 0.0921)	0.59	-0.00067 (-0.132 to 0.13)	0.99	-0.031 (-0.157 to 0.095)	0.63	-0.088 (-0.22 to 0.0441)	0.19	-0.1 (-0.233 to 0.0253)	0.11	0.0021 (-0.101 to 0.105)	0.97	-0.028 (-0.13 to 0.0741)	0.59	-0.095 (-0.214 to 0.0243)	0.12	-0.057 (-0.179 to 0.0652)	0.36	-0.046 (-0.348 to 0.256)	0.76	-0.079 (-0.312 to 0.154)	0.51
MLN	P12872	0.013 (-0.116 to 0.142)	0.85	-0.018 (-0.144 to 0.108)	0.77	0.0051 (-0.127 to 0.137)	0.94	-0.021 (-0.148 to 0.106)	0.75	0.035 (-0.0975 to 0.168)	0.6	0.013 (-0.116 to 0.143)	0.84	-0.12 (-0.224 to -0.0159)	0.024	-0.12 (-0.228 to -0.0211)	0.018	-0.064 (-0.189 to 0.0606)	0.31	-0.069 (-0.198 to 0.0604)	0.3	-0.11 (-0.412 to 0.194)	0.48	0.016 (-0.218 to 0.251)	0.89
MMP1	P03956	0.0092 (-0.122 to 0.14)	0.89	-0.031 (-0.158 to 0.0959)	0.63	-0.012 (-0.144 to 0.12)	0.86	-0.052 (-0.179 to 0.0742)	0.42	-0.034 (-0.167 to 0.0993)	0.62	-0.029 (-0.159 to 0.102)	0.67	-0.079 (-0.184 to 0.0249)	0.14	-0.065 (-0.168 to 0.0385)	0.22	-0.099 (-0.227 to 0.0291)	0.13	-0.12 (-0.252 to 0.0109)	0.072	-0.11 (-0.402 to 0.182)	0.46	0.023 (-0.211 to 0.258)	0.85
MMP10	P09238	0.018 (-0.113 to 0.149)	0.79	0.0095 (-0.119 to 0.138)	0.88	-0.029 (-0.162 to 0.104)	0.67	-0.0016 (-0.13 to 0.126)	0.98	-0.045 (-0.179 to 0.0894)	0.51	-0.019 (-0.15 to 0.113)	0.78	-0.042 (-0.147 to 0.0627)	0.43	-0.048 (-0.152 to 0.0554)	0.36	-0.2 (-0.322 to -0.0796)	0.0013	-0.14 (-0.266 to -0.0109)	0.034	-0.076 (-0.372 to 0.221)	0.62	0.3 (0.0654 to 0.526)	0.012
MPIG6B	O95866	0.052 (-0.0793 to 0.183)	0.44	0.046 (-0.0821 to 0.174)	0.48	0.054 (-0.0782 to 0.187)	0.42	0.038 (-0.0889 to 0.166)	0.55	0.062 (-0.0718 to 0.196)	0.36	0.068 (-0.0626 to 0.199)	0.31	-0.034 (-0.138 to 0.0711)	0.53	-0.022 (-0.125 to 0.0815)	0.68	-0.01 (-0.144 to 0.123)	0.88	-0.022 (-0.156 to 0.112)	0.75	-0.24 (-0.539 to 0.0594)	0.12	-0.12 (-0.357 to 0.112)	0.31
MVK	Q03426	-0.1 (-0.233 to 0.0277)	0.12	-0.11 (-0.233 to 0.0213)	0.1	-0.098 (-0.23 to 0.0342)	0.15	-0.094 (-0.221 to 0.0326)	0.14	-0.16 (-0.289 to -0.0233)	0.021	-0.16 (-0.291 to -0.0323)	0.015	-0.047 (-0.154 to 0.0591)	0.38	-0.07 (-0.176 to 0.035)	0.19	0.12 (-0.0138 to 0.244)	0.08	-0.048 (-0.18 to 0.0847)	0.48	0.22 (-0.0777 to 0.516)	0.15	-0.1 (-0.334 to 0.135)	0.4
MYO9B	Q13459	-0.059 (-0.19 to 0.073)	0.38	-0.035 (-0.163 to 0.0936)	0.59	-0.039 (-0.172 to 0.0938)	0.56	-0.02 (-0.148 to 0.108)	0.76	-0.096 (-0.23 to 0.0375)	0.16	-0.079 (-0.21 to 0.0516)	0.23	0.024 (-0.0801 to 0.129)	0.65	-0.0028 (-0.107 to 0.101)	0.96	0.056 (-0.0768 to 0.188)	0.41	-0.0038 (-0.137 to 0.13)	0.96	0.14 (-0.164 to 0.44)	0.37	-0.057 (-0.294 to 0.179)	0.64
MZB1	Q8WU39	0.032 (-0.0991 to 0.163)	0.63	0.01 (-0.118 to 0.138)	0.88	0.017 (-0.116 to 0.149)	0.8	0.014 (-0.113 to 0.142)	0.82	-0.15 (-0.285 to -0.0197)	0.025	-0.18 (-0.311 to -0.052)	0.0061	0.035 (-0.0697 to 0.141)	0.51	0.033 (-0.0709 to 0.138)	0.53	-0.24 (-0.356 to -0.121)	8.5E-05	-0.17 (-0.29 to -0.0435)	0.0083	-0.034 (-0.338 to 0.271)	0.83	0.13 (-0.103 to 0.369)	0.27
NBN	O60934	-0.19 (-0.323 to -0.0661)	0.0031	-0.18 (-0.303 to -0.0516)	0.0058	-0.2 (-0.326 to -0.065)	0.0034	-0.16 (-0.289 to -0.0376)	0.011	-0.22 (-0.354 to -0.0912)	0.00095	-0.21 (-0.334 to -0.0765)	0.0019	-0.019 (-0.124 to 0.0864)	0.73	-0.048 (-0.152 to 0.0557)	0.36	0.065 (-0.0622 to 0.191)	0.32	-0.1 (-0.231 to 0.0279)	0.12	0.32 (0.0243 to 0.611)	0.034	0.15 (-0.0869 to 0.382)	0.22
NCF2	P19878	-0.084 (-0.216 to 0.0485)	0.21	-0.059 (-0.188 to 0.0699)	0.37	-0.083 (-0.216 to 0.0509)	0.22	-0.058 (-0.186 to 0.071)	0.38	-0.16 (-0.289 to -0.0211)	0.023	-0.15 (-0.283 to -0.0209)	0.023	0.0042 (-0.103 to 0.111)	0.94	-0.028 (-0.134 to 0.0785)	0.61	0.053 (-0.0739 to 0.18)	0.41	-0.13 (-0.257 to 0.00381)	0.057	0.24 (-0.0616 to 0.538)	0.12	0.13 (-0.104 to 0.37)	0.27
NCK2	O43639	-0.045 (-0.177 to 0.0866)	0.5	-0.062 (-0.191 to 0.0658)	0.34	-0.057 (-0.19 to 0.0761)	0.4	-0.063 (-0.191 to 0.065)	0.33	-0.046 (-0.181 to 0.088)	0.5	-0.031 (-0.163 to 0.1)	0.64	-0.079 (-0.183 to 0.0249)	0.14	-0.094 (-0.196 to 0.00843)	0.072	0.065 (-0.0628 to 0.194)	0.32	-0.033 (-0.162 to 0.0968)	0.62	0.012 (-0.287 to 0.311)	0.94	-0.17 (-0.407 to 0.0638)	0.15
NCLN	Q969V3	-0.049 (-0.182 to 0.0844)	0.47	-0.061 (-0.192 to 0.0693)	0.36	-0.037 (-0.173 to 0.0979)	0.59	-0.056 (-0.187 to 0.0742)	0.4	-0.034 (-0.17 to 0.103)	0.63	-0.02 (-0.153 to 0.112)	0.77	0.006 (-0.0977 to 0.11)	0.91	0.016 (-0.0878 to 0.119)	0.77	-0.079 (-0.193 to 0.0356)	0.18	4e-05 (-0.115 to 0.115)	1	0.13 (-0.186 to 0.449)	0.42	0.029 (-0.212 to 0.269)	0.82
NCR1	O76036	-0.32 (-0.452 to -0.198)	7.8E-07	-0.33 (-0.449 to -0.202)	3.7E-07	-0.32 (-0.448 to -0.19)	1.6E-06	-0.33 (-0.453 to -0.207)	2.5E-07	-0.34 (-0.473 to -0.214)	3E-07	-0.33 (-0.457 to -0.204)	4.7E-07	-0.024 (-0.126 to 0.0793)	0.65	-0.029 (-0.131 to 0.0729)	0.58	-0.0036 (-0.13 to 0.122)	0.95	-0.068 (-0.191 to 0.0557)	0.28	0.58 (0.282 to 0.886)	0.00017	0.2 (-0.0352 to 0.435)	0.095
NELL2	Q99435	-0.2 (-0.327 to -0.0648)	0.0035	-0.22 (-0.347 to -0.0913)	0.00083	-0.18 (-0.313 to -0.0453)	0.0089	-0.2 (-0.326 to -0.0686)	0.0027	-0.25 (-0.38 to -0.112)	0.00035	-0.22 (-0.351 to -0.0887)	0.0011	-0.055 (-0.162 to 0.0517)	0.31	-0.1 (-0.207 to 0.00486)	0.061	0.038 (-0.0778 to 0.155)	0.52	-0.12 (-0.236 to -0.00494)	0.041	0.32 (0.0151 to 0.617)	0.04	0.066 (-0.174 to 0.306)	0.59
NFASC	O94856	-0.12 (-0.239 to 0.00641)	0.063	-0.13 (-0.252 to -0.0134)	0.029	-0.096 (-0.22 to 0.0283)	0.13	-0.1 (-0.221 to 0.0167)	0.092	-0.14 (-0.268 to -0.0184)	0.025	-0.14 (-0.263 to -0.0177)	0.025	0.0026 (-0.0965 to 0.102)	0.96	-0.034 (-0.132 to 0.0633)	0.49	-0.013 (-0.126 to 0.0999)	0.82	0.0068 (-0.11 to 0.123)	0.91	0.22 (-0.0626 to 0.51)	0.13	0.21 (-0.014 to 0.425)	0.066
NFATC1	O95644	-0.095 (-0.225 to 0.0346)	0.15	-0.1 (-0.23 to 0.0221)	0.11	-0.1 (-0.235 to 0.0269)	0.12	-0.11 (-0.233 to 0.0183)	0.094	-0.08 (-0.212 to 0.0526)	0.24	-0.083 (-0.213 to 0.0464)	0.21	-0.11 (-0.208 to -0.00448)	0.041	-0.11 (-0.214 to -0.0137)	0.026	0.12 (-0.00481 to 0.251)	0.059	-0.017 (-0.148 to 0.114)	0.8	0.035 (-0.261 to 0.33)	0.82	-0.18 (-0.415 to 0.05)	0.12
NFATC3	Q12968	-0.11 (-0.24 to 0.0221)	0.1	-0.084 (-0.212 to 0.044)	0.2	-0.13 (-0.266 to -0.00119)	0.048	-0.096 (-0.224 to 0.0313)	0.14	-0.19 (-0.32 to -0.0542)	0.0059	-0.16 (-0.291 to -0.0309)	0.015	-0.033 (-0.139 to 0.0739)	0.55	-0.039 (-0.145 to 0.0663)	0.46	0.054 (-0.07 to 0.179)	0.39	-0.032 (-0.158 to 0.0953)	0.62	0.34 (0.0331 to 0.638)	0.03	0.055 (-0.181 to 0.292)	0.65
NME3	Q13232	-0.11 (-0.237 to 0.0174)	0.09	-0.14 (-0.263 to -0.016)	0.027	-0.07 (-0.199 to 0.0589)	0.29	-0.13 (-0.249 to -0.00322)	0.044	-0.12 (-0.252 to 0.00934)	0.069	-0.12 (-0.25 to 0.00711)	0.064	-0.055 (-0.156 to 0.0447)	0.28	-0.06 (-0.157 to 0.0375)	0.23	0.052 (-0.0629 to 0.167)	0.37	-0.074 (-0.188 to 0.0397)	0.2	0.054 (-0.248 to 0.356)	0.73	0.094 (-0.135 to 0.324)	0.42
NPPC	P23582	0.0019 (-0.115 to 0.119)	0.97	-0.052 (-0.166 to 0.0627)	0.37	-0.016 (-0.135 to 0.104)	0.8	-0.048 (-0.163 to 0.067)	0.41	-0.053 (-0.173 to 0.0678)	0.39	-0.083 (-0.2 to 0.0335)	0.16	-0.12 (-0.208 to -0.0223)	0.015	-0.12 (-0.214 to -0.0291)	0.01	0.013 (-0.0982 to 0.124)	0.82	-0.03 (-0.138 to 0.0777)	0.58	-0.14 (-0.422 to 0.139)	0.32	-0.096 (-0.308 to 0.117)	0.38
NRTN	Q99748	-0.002 (-0.134 to 0.13)	0.98	-0.02 (-0.15 to 0.109)	0.76	-0.005 (-0.139 to 0.129)	0.94	0.0061 (-0.123 to 0.135)	0.93	-0.0038 (-0.139 to 0.131)	0.96	-0.0053 (-0.136 to 0.126)	0.94	0.028 (-0.0811 to 0.137)	0.61	0.027 (-0.0821 to 0.135)	0.63	-0.028 (-0.157 to 0.101)	0.67	-0.074 (-0.204 to 0.0566)	0.27	0.02 (-0.298 to 0.338)	0.9	-0.035 (-0.274 to 0.204)	0.77
NT5C3A	Q9H0P0	0.021 (-0.11 to 0.152)	0.75	0.021 (-0.107 to 0.149)	0.74	0.0073 (-0.125 to 0.14)	0.91	0.012 (-0.116 to 0.14)	0.85	0.012 (-0.122 to 0.146)	0.86	0.026 (-0.105 to 0.157)	0.7	-0.069 (-0.175 to 0.0367)	0.2	-0.05 (-0.155 to 0.0546)	0.35	0.056 (-0.073 to 0.185)	0.39	-0.042 (-0.171 to 0.0877)	0.53	-0.12 (-0.422 to 0.181)	0.43	-0.14 (-0.379 to 0.0919)	0.23
NTF3	P20783	-0.22 (-0.346 to -0.0859)	0.0012	-0.17 (-0.298 to -0.0424)	0.0092	-0.2 (-0.328 to -0.0645)	0.0036	-0.15 (-0.278 to -0.0231)	0.021	-0.17 (-0.305 to -0.038)	0.012	-0.12 (-0.255 to 0.00647)	0.062	-0.011 (-0.118 to 0.0956)	0.83	-0.017 (-0.123 to 0.0897)	0.76	0.063 (-0.0582 to 0.185)	0.31	0.017 (-0.108 to 0.142)	0.79	0.5 (0.202 to 0.789)	0.001	0.14 (-0.0981 to 0.375)	0.25
NUB1	Q9Y5A7	-0.083 (-0.215 to 0.0493)	0.22	-0.082 (-0.211 to 0.0469)	0.21	-0.087 (-0.22 to 0.0468)	0.2	-0.069 (-0.197 to 0.0601)	0.29	-0.13 (-0.261 to 0.0081)	0.065	-0.1 (-0.236 to 0.0265)	0.12	-0.064 (-0.17 to 0.0416)	0.23	-0.08 (-0.185 to 0.0252)	0.14	0.079 (-0.0502 to 0.209)	0.23	-0.049 (-0.181 to 0.0822)	0.46	0.088 (-0.213 to 0.389)	0.56	-0.037 (-0.275 to 0.201)	0.76
NUDC	Q9Y266	-0.0046 (-0.136 to 0.127)	0.95	-0.0013 (-0.13 to 0.127)	0.98	-0.0026 (-0.135 to 0.13)	0.97	-0.0014 (-0.129 to 0.126)	0.98	-0.026 (-0.16 to 0.108)	0.7	-0.02 (-0.151 to 0.111)	0.76	-0.038 (-0.144 to 0.0679)	0.48	-0.055 (-0.16 to 0.0494)	0.3	0.096 (-0.0372 to 0.229)	0.16	-0.011 (-0.146 to 0.124)	0.88	-0.11 (-0.418 to 0.189)	0.46	-0.098 (-0.333 to 0.138)	0.41
OMD	Q99983	-0.2 (-0.332 to -0.0695)	0.0028	-0.21 (-0.342 to -0.0857)	0.0011	-0.16 (-0.292 to -0.0238)	0.021	-0.18 (-0.311 to -0.0534)	0.0057	-0.24 (-0.371 to -0.103)	0.00056	-0.26 (-0.386 to -0.126)	0.00012	-0.071 (-0.179 to 0.0363)	0.19	-0.078 (-0.186 to 0.0289)	0.15	0.12 (-0.0103 to 0.246)	0.071	-0.0086 (-0.142 to 0.125)	0.9	0.19 (-0.118 to 0.502)	0.22	-0.03 (-0.267 to 0.207)	0.8
OSCAR	Q8IYS5	-0.18 (-0.307 to -0.0516)	0.0061	-0.18 (-0.302 to -0.0537)	0.0052	-0.18 (-0.307 to -0.0488)	0.0071	-0.17 (-0.289 to -0.0418)	0.0089	-0.22 (-0.349 to -0.0892)	0.001	-0.23 (-0.359 to -0.105)	0.00039	-0.11 (-0.209 to -0.00235)	0.045	-0.11 (-0.208 to -0.00535)	0.039	-0.12 (-0.241 to -0.00606)	0.039	-0.08 (-0.2 to 0.0396)	0.19	0.25 (-0.0414 to 0.537)	0.093	0.15 (-0.0821 to 0.379)	0.21
OSM	P13725	0.083 (-0.0468 to 0.214)	0.21	0.11 (-0.019 to 0.234)	0.095	0.045 (-0.0863 to 0.177)	0.5	0.084 (-0.042 to 0.211)	0.19	-0.086 (-0.219 to 0.047)	0.2	-0.1 (-0.23 to 0.0303)	0.13	0.021 (-0.0848 to 0.128)	0.69	0.037 (-0.0679 to 0.142)	0.49	-0.099 (-0.218 to 0.0195)	0.1	0.012 (-0.111 to 0.135)	0.85	0.068 (-0.237 to 0.373)	0.66	0.26 (0.031 to 0.495)	0.026
PADI2	Q9Y2J8	-0.015 (-0.142 to 0.111)	0.81	0.0055 (-0.117 to 0.128)	0.93	-0.04 (-0.168 to 0.0879)	0.54	-0.0039 (-0.127 to 0.119)	0.95	-0.08 (-0.209 to 0.0492)	0.22	-0.069 (-0.196 to 0.0574)	0.28	0.02 (-0.0831 to 0.123)	0.7	0.014 (-0.0874 to 0.116)	0.78	-0.023 (-0.145 to 0.0985)	0.71	-0.019 (-0.146 to 0.108)	0.77	0.2 (-0.0855 to 0.49)	0.17	0.14 (-0.0858 to 0.369)	0.22
PAPPA	Q13219	0.048 (-0.0837 to 0.18)	0.47	0.046 (-0.0837 to 0.175)	0.49	0.061 (-0.0728 to 0.195)	0.37	0.058 (-0.0715 to 0.187)	0.38	0.073 (-0.062 to 0.208)	0.29	0.08 (-0.051 to 0.211)	0.23	-0.0077 (-0.115 to 0.0998)	0.89	-0.018 (-0.126 to 0.0889)	0.74	0.078 (-0.0412 to 0.198)	0.2	-0.015 (-0.138 to 0.107)	0.8	-0.33 (-0.643 to -0.0172)	0.039	-0.12 (-0.354 to 0.114)	0.31
PARP1	P09874	-0.18 (-0.307 to -0.0517)	0.006	-0.18 (-0.3 to -0.0518)	0.0056	-0.19 (-0.315 to -0.0558)	0.0052	-0.17 (-0.296 to -0.047)	0.0071	-0.23 (-0.357 to -0.0958)	0.00072	-0.22 (-0.345 to -0.0882)	0.00099	-0.026 (-0.131 to 0.0789)	0.63	-0.06 (-0.163 to 0.0436)	0.26	0.044 (-0.0799 to 0.168)	0.48	-0.096 (-0.222 to 0.0308)	0.14	0.3 (0.000981 to 0.593)	0.049	0.064 (-0.17 to 0.298)	0.59
PCDH1	Q08174	0.04 (-0.0938 to 0.174)	0.55	0.028 (-0.103 to 0.159)	0.68	0.062 (-0.0736 to 0.198)	0.37	0.043 (-0.0883 to 0.173)	0.52	0.041 (-0.0956 to 0.178)	0.55	0.034 (-0.0997 to 0.167)	0.62	-0.0096 (-0.117 to 0.0981)	0.86	-0.027 (-0.135 to 0.08)	0.62	0.054 (-0.0736 to 0.181)	0.41	0.082 (-0.047 to 0.211)	0.21	-0.12 (-0.425 to 0.191)	0.46	0.042 (-0.199 to 0.283)	0.73
PDGFB	P01127	-0.015 (-0.147 to 0.117)	0.83	-0.016 (-0.145 to 0.113)	0.81	-0.017 (-0.15 to 0.116)	0.8	-0.025 (-0.153 to 0.103)	0.7	-0.043 (-0.178 to 0.0915)	0.53	-0.034 (-0.165 to 0.098)	0.62	-0.035 (-0.14 to 0.0705)	0.52	-0.033 (-0.137 to 0.0717)	0.54	-0.046 (-0.175 to 0.0824)	0.48	-0.086 (-0.218 to 0.0465)	0.2	-0.0025 (-0.309 to 0.304)	0.99	0.093 (-0.142 to 0.328)	0.44
PDLIM7	Q9NR12	-0.043 (-0.174 to 0.0892)	0.53	-0.043 (-0.171 to 0.0856)	0.51	-0.045 (-0.178 to 0.0881)	0.51	-0.036 (-0.164 to 0.0917)	0.58	-0.068 (-0.202 to 0.0668)	0.32	-0.038 (-0.17 to 0.0931)	0.57	-0.035 (-0.139 to 0.0684)	0.5	-0.052 (-0.155 to 0.0499)	0.31	0.056 (-0.0777 to 0.19)	0.41	-0.018 (-0.154 to 0.117)	0.79	0.0074 (-0.297 to 0.312)	0.96	-0.071 (-0.308 to 0.165)	0.55
PGF	P49763	0.029 (-0.094 to 0.151)	0.65	0.013 (-0.107 to 0.133)	0.83	0.019 (-0.105 to 0.143)	0.76	0.033 (-0.0864 to 0.153)	0.59	-0.055 (-0.18 to 0.0701)	0.39	-0.052 (-0.173 to 0.07)	0.4	-0.1 (-0.198 to -0.00494)	0.039	-0.11 (-0.202 to -0.0103)	0.03	-0.058 (-0.174 to 0.0575)	0.32	0.022 (-0.0905 to 0.135)	0.7	-0.062 (-0.35 to 0.226)	0.67	0.23 (0.0153 to 0.452)	0.036
PIK3AP1	Q6ZUJ8	-0.15 (-0.276 to -0.0189)	0.025	-0.13 (-0.258 to -0.00796)	0.037	-0.17 (-0.3 to -0.0416)	0.0097	-0.13 (-0.257 to -0.00812)	0.037	-0.19 (-0.323 to -0.0621)	0.0039	-0.18 (-0.306 to -0.0495)	0.0067	-0.03 (-0.135 to 0.0749)	0.57	-0.037 (-0.141 to 0.0674)	0.49	0.077 (-0.049 to 0.202)	0.23	-0.087 (-0.216 to 0.0414)	0.18	0.31 (0.0154 to 0.606)	0.039	0.07 (-0.162 to 0.303)	0.55
PKLR	P30613	-0.078 (-0.208 to 0.0513)	0.24	-0.068 (-0.194 to 0.058)	0.29	-0.077 (-0.208 to 0.0538)	0.25	-0.063 (-0.189 to 0.063)	0.33	-0.13 (-0.267 to -0.00237)	0.046	-0.15 (-0.277 to -0.0182)	0.025	-0.026 (-0.13 to 0.0784)	0.63	0.014 (-0.0881 to 0.117)	0.78	0.079 (-0.0444 to 0.202)	0.21	-0.12 (-0.248 to 0.00372)	0.057	0.23 (-0.0658 to 0.524)	0.13	0.052 (-0.181 to 0.284)	0.66
PLA2G4A	P47712	-0.012 (-0.143 to 0.119)	0.86	-0.03 (-0.158 to 0.0973)	0.64	-0.027 (-0.159 to 0.104)	0.68	-0.038 (-0.165 to 0.0886)	0.55	-0.019 (-0.153 to 0.114)	0.77	-0.0088 (-0.14 to 0.122)	0.9	-0.068 (-0.172 to 0.0351)	0.19	-0.071 (-0.173 to 0.0315)	0.17	0.038 (-0.0903 to 0.166)	0.56	-0.031 (-0.161 to 0.0993)	0.64	-0.047 (-0.343 to 0.249)	0.75	-0.17 (-0.402 to 0.065)	0.16
PLAUR	Q03405	0.035 (-0.0964 to 0.166)	0.6	0.061 (-0.0672 to 0.189)	0.35	0.017 (-0.116 to 0.15)	0.8	0.044 (-0.0837 to 0.171)	0.5	-0.12 (-0.252 to 0.0148)	0.081	-0.1 (-0.234 to 0.0263)	0.12	0.013 (-0.0924 to 0.119)	0.8	0.0033 (-0.102 to 0.108)	0.95	-0.041 (-0.166 to 0.0839)	0.52	-0.016 (-0.146 to 0.113)	0.8	0.083 (-0.226 to 0.391)	0.6	0.19 (-0.0438 to 0.425)	0.11
PLXNA4	Q9HCM2	-0.055 (-0.187 to 0.0774)	0.42	-0.065 (-0.193 to 0.0641)	0.32	-0.039 (-0.173 to 0.0939)	0.56	-0.05 (-0.178 to 0.078)	0.44	-0.039 (-0.173 to 0.0961)	0.57	-0.034 (-0.166 to 0.098)	0.61	-0.043 (-0.148 to 0.0613)	0.42	-0.036 (-0.14 to 0.0673)	0.49	0.051 (-0.0751 to 0.178)	0.43	-0.0051 (-0.134 to 0.124)	0.94	-0.095 (-0.386 to 0.196)	0.52	-0.2 (-0.435 to 0.0373)	0.099
PNLIPRP2	P54317	0.065 (-0.0663 to 0.196)	0.33	0.048 (-0.0802 to 0.176)	0.46	0.071 (-0.0617 to 0.203)	0.29	0.052 (-0.0757 to 0.179)	0.42	0.018 (-0.116 to 0.152)	0.79	7.3e-05 (-0.131 to 0.131)	1	-0.02 (-0.127 to 0.0875)	0.72	-0.02 (-0.127 to 0.0862)	0.71	-0.044 (-0.168 to 0.0795)	0.48	0.042 (-0.084 to 0.169)	0.51	-0.2 (-0.508 to 0.102)	0.19	-0.13 (-0.365 to 0.108)	0.28
PNPT1	Q8TCS8	-0.057 (-0.191 to 0.0768)	0.4	-0.076 (-0.207 to 0.0545)	0.25	-0.06 (-0.195 to 0.0755)	0.39	-0.053 (-0.184 to 0.0771)	0.42	-0.11 (-0.242 to 0.0302)	0.13	-0.12 (-0.253 to 0.0117)	0.074	-0.061 (-0.168 to 0.0464)	0.26	-0.08 (-0.187 to 0.0263)	0.14	-0.016 (-0.141 to 0.109)	0.8	-0.0023 (-0.129 to 0.125)	0.97	0.018 (-0.3 to 0.335)	0.91	-0.15 (-0.389 to 0.09)	0.22
PON3	Q15166	-0.007 (-0.14 to 0.126)	0.92	0.0065 (-0.123 to 0.136)	0.92	0.011 (-0.124 to 0.145)	0.88	-0.00043 (-0.13 to 0.129)	0.99	0.043 (-0.0922 to 0.178)	0.53	0.056 (-0.0752 to 0.188)	0.4	0.13 (0.0258 to 0.24)	0.015	0.13 (0.0229 to 0.236)	0.017	0.12 (0.00468 to 0.238)	0.042	0.042 (-0.0748 to 0.159)	0.48	0.07 (-0.245 to 0.386)	0.66	-0.1 (-0.339 to 0.137)	0.4
PPP1R9B	Q96SB3	-0.12 (-0.249 to 0.0156)	0.084	-0.11 (-0.24 to 0.0183)	0.092	-0.12 (-0.258 to 0.00892)	0.067	-0.1 (-0.232 to 0.0257)	0.12	-0.11 (-0.243 to 0.027)	0.12	-0.081 (-0.213 to 0.0505)	0.23	-0.011 (-0.115 to 0.0931)	0.83	-0.045 (-0.148 to 0.0584)	0.39	0.076 (-0.0557 to 0.208)	0.26	0.038 (-0.0956 to 0.171)	0.58	0.16 (-0.148 to 0.467)	0.31	0.014 (-0.224 to 0.253)	0.91
PRDX3	P30048	0.006 (-0.127 to 0.139)	0.93	-0.0035 (-0.133 to 0.126)	0.96	-0.0025 (-0.137 to 0.132)	0.97	0.016 (-0.113 to 0.145)	0.8	-0.02 (-0.155 to 0.116)	0.78	-0.0011 (-0.133 to 0.131)	0.99	-0.027 (-0.134 to 0.0808)	0.63	-0.044 (-0.15 to 0.0626)	0.42	-0.01 (-0.136 to 0.115)	0.87	0.0068 (-0.12 to 0.134)	0.92	-0.071 (-0.377 to 0.235)	0.65	-0.055 (-0.293 to 0.183)	0.65
PRDX5	P30044	-0.042 (-0.174 to 0.0901)	0.53	-0.052 (-0.181 to 0.0769)	0.43	-0.036 (-0.17 to 0.0978)	0.6	-0.042 (-0.171 to 0.0867)	0.52	-0.079 (-0.214 to 0.0556)	0.25	-0.088 (-0.22 to 0.0433)	0.19	-0.057 (-0.163 to 0.0499)	0.3	-0.059 (-0.165 to 0.0473)	0.28	0.15 (0.0174 to 0.28)	0.027	-0.049 (-0.184 to 0.0862)	0.48	0.1 (-0.205 to 0.409)	0.51	-0.13 (-0.366 to 0.109)	0.29
PREB	Q9HCU5	-0.016 (-0.145 to 0.114)	0.81	-0.0096 (-0.136 to 0.117)	0.88	-0.034 (-0.165 to 0.0965)	0.61	0.007 (-0.119 to 0.133)	0.91	-0.098 (-0.23 to 0.034)	0.15	-0.086 (-0.215 to 0.0432)	0.19	-0.044 (-0.149 to 0.0608)	0.41	-0.05 (-0.154 to 0.0545)	0.35	-0.077 (-0.201 to 0.0472)	0.22	-0.058 (-0.183 to 0.068)	0.37	0.034 (-0.257 to 0.324)	0.82	0.16 (-0.0766 to 0.387)	0.19
PRELP	P51888	-0.027 (-0.151 to 0.0964)	0.67	0.0014 (-0.119 to 0.122)	0.98	-0.015 (-0.14 to 0.111)	0.82	-0.011 (-0.132 to 0.11)	0.86	-0.033 (-0.159 to 0.0935)	0.61	-0.024 (-0.148 to 0.0993)	0.7	-0.0025 (-0.102 to 0.0973)	0.96	0.0028 (-0.0965 to 0.102)	0.96	0.016 (-0.0974 to 0.129)	0.78	0.00012 (-0.111 to 0.111)	1	0.014 (-0.281 to 0.309)	0.93	0.23 (0.00436 to 0.448)	0.046
PRKAB1	Q9Y478	-0.055 (-0.188 to 0.0769)	0.41	-0.052 (-0.181 to 0.0768)	0.43	-0.073 (-0.206 to 0.061)	0.29	-0.051 (-0.179 to 0.0779)	0.44	-0.11 (-0.241 to 0.0278)	0.12	-0.077 (-0.208 to 0.055)	0.25	-0.043 (-0.149 to 0.0639)	0.43	-0.034 (-0.14 to 0.0716)	0.53	0.088 (-0.0437 to 0.22)	0.19	0.00047 (-0.134 to 0.135)	0.99	0.049 (-0.253 to 0.352)	0.75	-0.02 (-0.258 to 0.218)	0.87
PRKCQ	Q04759	-0.059 (-0.193 to 0.0744)	0.38	-0.081 (-0.212 to 0.0505)	0.23	-0.08 (-0.216 to 0.0563)	0.25	-0.067 (-0.199 to 0.0641)	0.31	-0.12 (-0.252 to 0.0213)	0.098	-0.099 (-0.232 to 0.0344)	0.15	-0.05 (-0.158 to 0.0587)	0.37	-0.061 (-0.169 to 0.0468)	0.27	0.13 (0.004 to 0.254)	0.043	-0.048 (-0.175 to 0.0783)	0.45	0.15 (-0.156 to 0.457)	0.33	0.12 (-0.127 to 0.358)	0.35
PROK1	P58294	0.076 (-0.0323 to 0.183)	0.17	0.098 (-0.00753 to 0.203)	0.069	0.06 (-0.0496 to 0.17)	0.28	0.081 (-0.0252 to 0.186)	0.14	0.063 (-0.0482 to 0.173)	0.27	0.054 (-0.0541 to 0.162)	0.33	0.033 (-0.0542 to 0.12)	0.46	0.056 (-0.0304 to 0.143)	0.2	0.1 (0.000839 to 0.199)	0.048	0.015 (-0.083 to 0.113)	0.76	-0.05 (-0.306 to 0.207)	0.7	-0.0079 (-0.204 to 0.188)	0.94
PRSS8	Q16651	-0.13 (-0.252 to -0.00247)	0.046	-0.14 (-0.266 to -0.0215)	0.021	-0.13 (-0.261 to -0.00735)	0.038	-0.12 (-0.246 to -0.00121)	0.048	-0.17 (-0.296 to -0.0414)	0.0095	-0.16 (-0.283 to -0.0353)	0.012	-0.068 (-0.168 to 0.0326)	0.19	-0.079 (-0.178 to 0.0213)	0.12	-0.15 (-0.26 to -0.0324)	0.012	-0.061 (-0.181 to 0.058)	0.31	0.2 (-0.099 to 0.493)	0.19	0.31 (0.086 to 0.533)	0.0068
PSIP1	O75475	-0.18 (-0.309 to -0.0494)	0.0069	-0.16 (-0.29 to -0.0368)	0.012	-0.18 (-0.307 to -0.044)	0.009	-0.15 (-0.281 to -0.0278)	0.017	-0.19 (-0.326 to -0.0606)	0.0044	-0.17 (-0.301 to -0.0405)	0.01	-0.041 (-0.145 to 0.0637)	0.44	-0.072 (-0.174 to 0.0313)	0.17	0.068 (-0.0604 to 0.196)	0.3	-0.1 (-0.235 to 0.0254)	0.11	0.25 (-0.0546 to 0.55)	0.11	0.093 (-0.143 to 0.33)	0.44
PSMG3	Q9BT73	-0.13 (-0.262 to -0.00393)	0.043	-0.13 (-0.257 to -0.00585)	0.04	-0.14 (-0.274 to -0.0139)	0.03	-0.12 (-0.249 to 0.00102)	0.052	-0.18 (-0.314 to -0.0516)	0.0064	-0.19 (-0.32 to -0.0641)	0.0034	-0.055 (-0.159 to 0.0496)	0.3	-0.029 (-0.132 to 0.074)	0.58	0.1 (-0.0206 to 0.226)	0.1	-0.11 (-0.239 to 0.015)	0.084	0.25 (-0.0464 to 0.544)	0.098	0.11 (-0.12 to 0.343)	0.34
PSPN	O60542	-0.042 (-0.159 to 0.0747)	0.48	-0.048 (-0.163 to 0.0663)	0.41	-0.037 (-0.156 to 0.0814)	0.54	-0.028 (-0.143 to 0.0858)	0.63	-0.041 (-0.16 to 0.0787)	0.5	-0.027 (-0.143 to 0.0898)	0.65	0.0086 (-0.087 to 0.104)	0.86	-0.011 (-0.106 to 0.0843)	0.82	-0.07 (-0.182 to 0.0409)	0.21	-0.01 (-0.121 to 0.0998)	0.85	0.2 (-0.0777 to 0.47)	0.16	-0.12 (-0.33 to 0.0883)	0.26
PTH1R	Q03431	-0.12 (-0.248 to 0.0178)	0.089	-0.13 (-0.262 to -0.00188)	0.047	-0.082 (-0.217 to 0.0532)	0.23	-0.091 (-0.222 to 0.0388)	0.17	-0.028 (-0.164 to 0.108)	0.69	-0.011 (-0.143 to 0.122)	0.87	-0.0037 (-0.113 to 0.106)	0.95	-0.0088 (-0.118 to 0.1)	0.87	0.14 (0.0164 to 0.268)	0.027	0.032 (-0.098 to 0.162)	0.63	-0.0073 (-0.32 to 0.306)	0.96	0.068 (-0.173 to 0.309)	0.58
PTPN6	P29350	-0.0094 (-0.14 to 0.122)	0.89	-0.042 (-0.17 to 0.0854)	0.52	-0.024 (-0.156 to 0.108)	0.72	-0.065 (-0.191 to 0.0623)	0.32	-0.028 (-0.162 to 0.105)	0.68	-0.053 (-0.183 to 0.0781)	0.43	-0.056 (-0.161 to 0.0479)	0.29	-0.056 (-0.159 to 0.0473)	0.29	0.045 (-0.0869 to 0.177)	0.5	-0.1 (-0.237 to 0.0274)	0.12	-0.029 (-0.324 to 0.265)	0.84	-0.18 (-0.41 to 0.0566)	0.14
PTPRM	P28827	-0.18 (-0.309 to -0.0566)	0.0047	-0.2 (-0.326 to -0.0799)	0.0013	-0.13 (-0.26 to -0.00359)	0.044	-0.14 (-0.262 to -0.0147)	0.028	-0.13 (-0.258 to 0.000795)	0.051	-0.11 (-0.24 to 0.013)	0.079	0.031 (-0.069 to 0.131)	0.54	0.0059 (-0.0935 to 0.105)	0.91	0.08 (-0.0424 to 0.202)	0.2	0.0056 (-0.119 to 0.13)	0.93	0.038 (-0.261 to 0.338)	0.8	-0.054 (-0.284 to 0.175)	0.64
PTX3	P26022	-0.017 (-0.151 to 0.117)	0.8	0.016 (-0.115 to 0.148)	0.81	-0.026 (-0.162 to 0.11)	0.71	0.027 (-0.105 to 0.158)	0.69	-0.12 (-0.252 to 0.0213)	0.098	-0.1 (-0.238 to 0.0285)	0.12	0.022 (-0.0887 to 0.132)	0.7	0.0053 (-0.105 to 0.115)	0.93	-0.012 (-0.134 to 0.109)	0.84	0.082 (-0.044 to 0.208)	0.2	0.13 (-0.186 to 0.439)	0.43	0.32 (0.0788 to 0.557)	0.0093
RAB37	Q96AX2	-0.019 (-0.151 to 0.113)	0.78	-0.024 (-0.153 to 0.106)	0.72	-0.035 (-0.168 to 0.0992)	0.61	-0.015 (-0.144 to 0.114)	0.82	-0.055 (-0.19 to 0.0797)	0.42	-0.036 (-0.168 to 0.0951)	0.59	-0.02 (-0.126 to 0.0864)	0.71	-0.047 (-0.152 to 0.0585)	0.38	-0.058 (-0.189 to 0.0737)	0.39	-0.011 (-0.146 to 0.124)	0.87	0.077 (-0.229 to 0.383)	0.62	-0.16 (-0.397 to 0.0759)	0.18
RAB6A	P20340	-0.061 (-0.193 to 0.0702)	0.36	-0.037 (-0.166 to 0.0916)	0.57	-0.087 (-0.22 to 0.0462)	0.2	-0.022 (-0.151 to 0.106)	0.73	-0.13 (-0.26 to 0.00787)	0.065	-0.071 (-0.202 to 0.0604)	0.29	0.031 (-0.0759 to 0.137)	0.57	0.011 (-0.0952 to 0.117)	0.84	-0.0023 (-0.132 to 0.128)	0.97	-0.016 (-0.149 to 0.118)	0.82	0.18 (-0.117 to 0.483)	0.23	0.23 (-0.0104 to 0.462)	0.061
RABGAP1L	Q5R372	-0.11 (-0.243 to 0.0192)	0.094	-0.11 (-0.242 to 0.0137)	0.08	-0.13 (-0.264 to 0.000137)	0.05	-0.12 (-0.244 to 0.0103)	0.072	-0.17 (-0.3 to -0.0342)	0.014	-0.17 (-0.298 to -0.0379)	0.011	-0.081 (-0.187 to 0.0251)	0.13	-0.074 (-0.18 to 0.0309)	0.17	0.056 (-0.0686 to 0.18)	0.38	-0.075 (-0.203 to 0.0519)	0.24	0.18 (-0.113 to 0.481)	0.22	0.011 (-0.225 to 0.246)	0.93
REG4	Q9BYZ8	0.19 (0.0651 to 0.32)	0.0032	0.18 (0.0531 to 0.303)	0.0054	0.15 (0.0238 to 0.284)	0.02	0.17 (0.0417 to 0.292)	0.0091	0.17 (0.0406 to 0.302)	0.01	0.17 (0.0471 to 0.3)	0.0073	-0.078 (-0.181 to 0.0261)	0.14	-0.066 (-0.17 to 0.0375)	0.21	0.13 (0.0032 to 0.248)	0.044	-0.013 (-0.138 to 0.112)	0.84	-0.24 (-0.545 to 0.0649)	0.12	0.14 (-0.0924 to 0.372)	0.24
RGS8	P57771	-0.18 (-0.309 to -0.0467)	0.008	-0.16 (-0.284 to -0.0266)	0.018	-0.14 (-0.269 to -0.00207)	0.047	-0.14 (-0.266 to -0.00862)	0.037	-0.18 (-0.314 to -0.0456)	0.0088	-0.16 (-0.292 to -0.0307)	0.016	-0.04 (-0.147 to 0.0681)	0.47	-0.024 (-0.131 to 0.084)	0.67	0.0022 (-0.137 to 0.141)	0.97	-0.058 (-0.201 to 0.0847)	0.42	0.4 (0.08 to 0.717)	0.014	-0.095 (-0.334 to 0.144)	0.44
ROBO1	Q9Y6N7	-0.16 (-0.294 to -0.03)	0.016	-0.2 (-0.327 to -0.0705)	0.0025	-0.12 (-0.256 to 0.0124)	0.075	-0.16 (-0.285 to -0.0269)	0.018	-0.22 (-0.352 to -0.083)	0.0016	-0.22 (-0.347 to -0.0849)	0.0013	0.018 (-0.0893 to 0.124)	0.75	-0.0015 (-0.107 to 0.105)	0.98	-0.26 (-0.378 to -0.145)	1.5E-05	-0.12 (-0.247 to -0.00232)	0.046	0.095 (-0.21 to 0.4)	0.54	-0.032 (-0.272 to 0.208)	0.79
SAMD9L	Q8IVG5	-0.074 (-0.205 to 0.0573)	0.27	-0.056 (-0.184 to 0.0722)	0.39	-0.079 (-0.211 to 0.0538)	0.24	-0.053 (-0.18 to 0.0749)	0.42	-0.13 (-0.261 to 0.00574)	0.061	-0.11 (-0.237 to 0.0239)	0.11	-0.028 (-0.134 to 0.078)	0.61	-0.042 (-0.146 to 0.0634)	0.44	0.07 (-0.0607 to 0.2)	0.29	-0.071 (-0.204 to 0.0623)	0.3	0.12 (-0.178 to 0.422)	0.42	0.037 (-0.199 to 0.273)	0.76
SCG3	Q8WXD2	-0.031 (-0.163 to 0.1)	0.64	-0.063 (-0.192 to 0.0651)	0.33	-0.047 (-0.181 to 0.0868)	0.49	-0.074 (-0.202 to 0.0552)	0.26	-0.052 (-0.187 to 0.083)	0.45	-0.054 (-0.186 to 0.0783)	0.42	-0.099 (-0.203 to 0.005)	0.062	-0.093 (-0.196 to 0.0103)	0.078	0.14 (0.0152 to 0.261)	0.028	-0.053 (-0.176 to 0.0702)	0.4	-0.12 (-0.43 to 0.193)	0.45	-0.068 (-0.306 to 0.17)	0.58
SCGB1A1	P11684	-0.16 (-0.283 to -0.044)	0.0075	-0.15 (-0.269 to -0.0349)	0.011	-0.22 (-0.34 to -0.1)	0.00035	-0.19 (-0.311 to -0.0788)	0.0011	-0.2 (-0.32 to -0.0774)	0.0014	-0.16 (-0.278 to -0.0393)	0.0093	0.0019 (-0.0919 to 0.0958)	0.97	-0.015 (-0.108 to 0.0786)	0.76	-0.1 (-0.208 to 0.00881)	0.072	-0.0025 (-0.113 to 0.108)	0.96	0.48 (0.202 to 0.756)	0.00076	0.25 (0.0369 to 0.468)	0.022
SCGB3A2	Q96PL1	-0.07 (-0.199 to 0.0584)	0.28	-0.062 (-0.188 to 0.0634)	0.33	-0.068 (-0.198 to 0.0626)	0.31	-0.081 (-0.206 to 0.0445)	0.21	-0.04 (-0.172 to 0.0914)	0.55	-0.029 (-0.158 to 0.0996)	0.65	-0.052 (-0.155 to 0.0501)	0.31	-0.039 (-0.141 to 0.0623)	0.45	0.037 (-0.0797 to 0.154)	0.53	-0.08 (-0.199 to 0.038)	0.18	0.065 (-0.24 to 0.371)	0.67	0.41 (0.185 to 0.64)	0.00042
SCGN	O76038	0.091 (-0.0388 to 0.221)	0.17	0.11 (-0.0164 to 0.236)	0.088	0.084 (-0.0472 to 0.215)	0.21	0.11 (-0.021 to 0.231)	0.1	0.066 (-0.0665 to 0.199)	0.33	0.062 (-0.0684 to 0.192)	0.35	-0.095 (-0.197 to 0.00763)	0.07	-0.05 (-0.151 to 0.0513)	0.33	0.13 (0.0111 to 0.25)	0.032	0.064 (-0.06 to 0.187)	0.31	-0.024 (-0.325 to 0.276)	0.87	-0.079 (-0.313 to 0.154)	0.5
SCRN1	Q12765	0.025 (-0.105 to 0.155)	0.7	0.05 (-0.0764 to 0.177)	0.43	0.007 (-0.124 to 0.139)	0.92	0.053 (-0.0737 to 0.179)	0.41	0.00024 (-0.132 to 0.133)	1	0.038 (-0.0909 to 0.168)	0.56	-0.034 (-0.139 to 0.0706)	0.52	-0.037 (-0.141 to 0.0671)	0.48	-0.021 (-0.152 to 0.11)	0.75	-0.058 (-0.192 to 0.0761)	0.4	0.014 (-0.283 to 0.312)	0.92	0.076 (-0.158 to 0.31)	0.52
SELPLG	Q14242	-0.035 (-0.169 to 0.0988)	0.61	-0.063 (-0.194 to 0.0679)	0.34	-0.04 (-0.175 to 0.096)	0.57	-0.074 (-0.205 to 0.0562)	0.26	-0.11 (-0.243 to 0.0293)	0.12	-0.13 (-0.264 to 0.00044)	0.051	-0.18 (-0.283 to -0.0671)	0.0016	-0.19 (-0.294 to -0.0787)	0.00074	-0.029 (-0.153 to 0.0946)	0.64	0.014 (-0.11 to 0.138)	0.83	0.025 (-0.281 to 0.331)	0.87	-0.0046 (-0.245 to 0.236)	0.97
SERPINB8	P50452	-0.12 (-0.249 to 0.0117)	0.074	-0.097 (-0.224 to 0.0301)	0.13	-0.12 (-0.256 to 0.00778)	0.065	-0.085 (-0.212 to 0.0424)	0.19	-0.19 (-0.318 to -0.0532)	0.0061	-0.16 (-0.292 to -0.0331)	0.014	-0.01 (-0.116 to 0.0962)	0.85	-0.038 (-0.144 to 0.067)	0.47	0.05 (-0.079 to 0.178)	0.45	-0.096 (-0.227 to 0.0345)	0.15	0.31 (0.018 to 0.61)	0.038	0.18 (-0.0556 to 0.414)	0.13
SH2D1A	O60880	-0.26 (-0.388 to -0.128)	0.00012	-0.26 (-0.39 to -0.136)	5.7E-05	-0.25 (-0.379 to -0.114)	0.00028	-0.24 (-0.371 to -0.118)	0.00018	-0.25 (-0.383 to -0.116)	0.00027	-0.24 (-0.367 to -0.105)	0.00043	-0.035 (-0.141 to 0.0715)	0.52	-0.066 (-0.17 to 0.0393)	0.22	0.076 (-0.0515 to 0.203)	0.24	-0.085 (-0.214 to 0.0433)	0.19	0.32 (0.013 to 0.62)	0.041	0.04 (-0.2 to 0.28)	0.75
SHMT1	P34896	-0.019 (-0.148 to 0.11)	0.77	-0.022 (-0.147 to 0.104)	0.73	-0.025 (-0.156 to 0.105)	0.7	-0.019 (-0.144 to 0.106)	0.77	-0.059 (-0.19 to 0.0732)	0.38	-0.049 (-0.179 to 0.0801)	0.45	-0.074 (-0.178 to 0.0301)	0.16	-0.082 (-0.185 to 0.0204)	0.12	0.061 (-0.0697 to 0.191)	0.36	-0.044 (-0.175 to 0.0866)	0.51	-0.012 (-0.307 to 0.283)	0.94	-0.13 (-0.362 to 0.101)	0.27
SIGLEC1	Q9BZZ2	-0.082 (-0.213 to 0.0483)	0.22	-0.12 (-0.244 to 0.0101)	0.071	-0.081 (-0.213 to 0.0503)	0.22	-0.11 (-0.238 to 0.0149)	0.084	-0.15 (-0.281 to -0.0155)	0.029	-0.14 (-0.273 to -0.0135)	0.031	0.012 (-0.0918 to 0.117)	0.81	0.0055 (-0.0976 to 0.108)	0.92	-0.21 (-0.332 to -0.0958)	0.00043	-0.16 (-0.281 to -0.0362)	0.011	0.1 (-0.193 to 0.397)	0.5	0.12 (-0.117 to 0.35)	0.33
SIGLEC10	Q96LC7	-0.17 (-0.297 to -0.0392)	0.011	-0.18 (-0.305 to -0.0538)	0.0052	-0.18 (-0.305 to -0.0451)	0.0084	-0.17 (-0.297 to -0.0465)	0.0073	-0.24 (-0.369 to -0.109)	0.00034	-0.21 (-0.337 to -0.082)	0.0014	-0.0057 (-0.11 to 0.0983)	0.91	-0.038 (-0.141 to 0.0654)	0.47	-0.1 (-0.222 to 0.0146)	0.086	-0.07 (-0.194 to 0.0533)	0.26	0.28 (-0.0126 to 0.567)	0.061	0.13 (-0.101 to 0.354)	0.28
SIRPB1	O00241	-0.15 (-0.279 to -0.0294)	0.016	-0.12 (-0.24 to 0.00298)	0.056	-0.15 (-0.277 to -0.0259)	0.018	-0.11 (-0.232 to 0.00985)	0.072	-0.23 (-0.353 to -0.101)	0.00046	-0.19 (-0.311 to -0.062)	0.0034	0.0093 (-0.09 to 0.109)	0.85	0.0038 (-0.0934 to 0.101)	0.94	-0.021 (-0.138 to 0.0964)	0.73	-0.029 (-0.144 to 0.0861)	0.62	0.42 (0.138 to 0.705)	0.0038	0.23 (0.00208 to 0.45)	0.048
SIT 1.00	Q9Y3P8	-0.22 (-0.352 to -0.0939)	0.00076	-0.23 (-0.359 to -0.108)	3E-04	-0.21 (-0.343 to -0.0818)	0.0015	-0.22 (-0.347 to -0.0966)	0.00056	-0.26 (-0.394 to -0.131)	1E-04	-0.26 (-0.385 to -0.128)	0.00011	-0.054 (-0.157 to 0.0486)	0.3	-0.059 (-0.161 to 0.0421)	0.25	-0.0047 (-0.126 to 0.116)	0.94	-0.1 (-0.223 to 0.0223)	0.11	0.33 (0.0261 to 0.642)	0.034	-0.015 (-0.251 to 0.221)	0.9
SKAP2	O75563	-0.043 (-0.175 to 0.0886)	0.52	-0.038 (-0.166 to 0.091)	0.56	-0.041 (-0.175 to 0.092)	0.54	-0.038 (-0.166 to 0.0903)	0.56	-0.079 (-0.213 to 0.0555)	0.25	-0.057 (-0.189 to 0.0741)	0.39	0.0025 (-0.102 to 0.107)	0.96	-0.0084 (-0.112 to 0.0951)	0.87	0.043 (-0.0911 to 0.178)	0.53	-0.044 (-0.179 to 0.0909)	0.52	0.078 (-0.226 to 0.381)	0.62	-0.11 (-0.344 to 0.13)	0.38
SLAMF1	Q13291	-0.098 (-0.227 to 0.0306)	0.13	-0.11 (-0.234 to 0.0162)	0.088	-0.088 (-0.218 to 0.0413)	0.18	-0.11 (-0.234 to 0.0154)	0.086	-0.14 (-0.268 to -0.00671)	0.039	-0.13 (-0.256 to 0.000799)	0.051	-0.027 (-0.132 to 0.0782)	0.61	-0.02 (-0.124 to 0.084)	0.71	-0.21 (-0.328 to -0.0942)	0.00045	-0.03 (-0.152 to 0.0926)	0.63	0.02 (-0.273 to 0.314)	0.89	0.11 (-0.121 to 0.339)	0.35
SLAMF7	Q9NQ25	-0.12 (-0.256 to 0.00661)	0.063	-0.11 (-0.24 to 0.0159)	0.086	-0.11 (-0.242 to 0.024)	0.11	-0.11 (-0.233 to 0.0222)	0.11	-0.18 (-0.31 to -0.0427)	0.0098	-0.19 (-0.318 to -0.0569)	0.005	-0.021 (-0.126 to 0.0843)	0.7	-0.025 (-0.128 to 0.079)	0.64	-0.012 (-0.126 to 0.102)	0.84	-0.14 (-0.25 to -0.02)	0.022	0.22 (-0.0821 to 0.531)	0.15	0.087 (-0.151 to 0.324)	0.47
SLC39A5	Q6ZMH5	-0.15 (-0.276 to -0.0165)	0.027	-0.17 (-0.301 to -0.0475)	0.0072	-0.18 (-0.315 to -0.0526)	0.0062	-0.16 (-0.289 to -0.0356)	0.012	-0.17 (-0.302 to -0.0368)	0.012	-0.15 (-0.28 to -0.0213)	0.023	-0.034 (-0.137 to 0.0682)	0.51	-0.041 (-0.143 to 0.0612)	0.43	-0.17 (-0.289 to -0.0525)	0.0048	-0.079 (-0.205 to 0.0469)	0.22	0.42 (0.114 to 0.722)	0.0073	0.55 (0.326 to 0.784)	2.8e-06
SMOC2	Q9H3U7	0.038 (-0.0862 to 0.162)	0.55	0.012 (-0.11 to 0.134)	0.85	0.05 (-0.0763 to 0.176)	0.44	0.035 (-0.0864 to 0.157)	0.57	-0.051 (-0.178 to 0.0764)	0.43	-0.046 (-0.169 to 0.0776)	0.47	-0.031 (-0.129 to 0.0672)	0.54	-0.051 (-0.149 to 0.0464)	0.3	-0.15 (-0.271 to -0.0365)	0.01	-0.0029 (-0.12 to 0.114)	0.96	-0.14 (-0.434 to 0.154)	0.35	0.16 (-0.0602 to 0.388)	0.15
SMPDL3A	Q92484	-0.06 (-0.19 to 0.0696)	0.36	-0.1 (-0.226 to 0.0262)	0.12	-0.041 (-0.172 to 0.0896)	0.54	-0.098 (-0.223 to 0.0278)	0.13	-0.032 (-0.165 to 0.1)	0.63	-0.067 (-0.197 to 0.0627)	0.31	-0.066 (-0.171 to 0.0398)	0.22	-0.11 (-0.21 to -0.002)	0.046	0.1 (-0.0148 to 0.219)	0.087	-0.0075 (-0.126 to 0.111)	0.9	-0.13 (-0.427 to 0.168)	0.39	-0.14 (-0.372 to 0.091)	0.23
SPINK4	O60575	0.14 (0.0115 to 0.266)	0.033	0.15 (0.0227 to 0.271)	0.021	0.11 (-0.0156 to 0.242)	0.085	0.13 (0.00966 to 0.257)	0.035	0.089 (-0.0414 to 0.219)	0.18	0.1 (-0.0236 to 0.23)	0.11	0.0077 (-0.0937 to 0.109)	0.88	0.017 (-0.0836 to 0.118)	0.74	0.072 (-0.051 to 0.195)	0.25	0.074 (-0.0503 to 0.198)	0.24	-0.17 (-0.471 to 0.13)	0.27	0.19 (-0.0329 to 0.422)	0.094
SPINT2	O43291	-0.048 (-0.179 to 0.0822)	0.47	-0.072 (-0.2 to 0.0549)	0.26	-0.049 (-0.181 to 0.0832)	0.47	-0.077 (-0.203 to 0.0499)	0.23	-0.081 (-0.214 to 0.0523)	0.23	-0.083 (-0.213 to 0.0469)	0.21	-0.12 (-0.225 to -0.0162)	0.024	-0.12 (-0.221 to -0.0147)	0.025	0.043 (-0.084 to 0.169)	0.51	-0.037 (-0.167 to 0.0921)	0.57	0.093 (-0.211 to 0.397)	0.55	0.041 (-0.193 to 0.275)	0.73
SPON1	Q9HCB6	0.18 (0.0555 to 0.307)	0.0048	0.2 (0.0775 to 0.323)	0.0015	0.2 (0.0683 to 0.324)	0.0027	0.22 (0.0986 to 0.344)	0.00044	0.068 (-0.0618 to 0.198)	0.3	0.072 (-0.0538 to 0.199)	0.26	0.014 (-0.0891 to 0.118)	0.79	0.0044 (-0.0988 to 0.108)	0.93	-0.084 (-0.197 to 0.0285)	0.14	-0.072 (-0.186 to 0.0426)	0.22	-0.24 (-0.531 to 0.0507)	0.11	-0.06 (-0.29 to 0.169)	0.61
SPRY2	O43597	-0.046 (-0.179 to 0.0867)	0.5	-0.063 (-0.192 to 0.0661)	0.34	-0.059 (-0.193 to 0.0744)	0.38	-0.063 (-0.191 to 0.0659)	0.34	-0.074 (-0.21 to 0.0606)	0.28	-0.071 (-0.203 to 0.0612)	0.29	-0.039 (-0.146 to 0.0672)	0.47	-0.059 (-0.164 to 0.0462)	0.27	0.022 (-0.104 to 0.148)	0.73	-0.022 (-0.151 to 0.108)	0.74	0.028 (-0.273 to 0.329)	0.85	-0.16 (-0.396 to 0.0766)	0.18
SRPK2	P78362	-0.11 (-0.237 to 0.0238)	0.11	-0.095 (-0.222 to 0.0322)	0.14	-0.11 (-0.24 to 0.0236)	0.11	-0.086 (-0.213 to 0.0411)	0.18	-0.12 (-0.257 to 0.00884)	0.067	-0.11 (-0.238 to 0.0223)	0.1	-0.05 (-0.153 to 0.0542)	0.35	-0.072 (-0.175 to 0.0302)	0.17	0.051 (-0.0786 to 0.181)	0.44	-0.043 (-0.174 to 0.0886)	0.52	0.15 (-0.148 to 0.444)	0.33	-0.027 (-0.262 to 0.208)	0.82
STX8	Q9UNK0	-0.087 (-0.218 to 0.0438)	0.19	-0.081 (-0.209 to 0.0465)	0.21	-0.095 (-0.227 to 0.0376)	0.16	-0.07 (-0.197 to 0.0576)	0.28	-0.14 (-0.276 to -0.0103)	0.035	-0.12 (-0.25 to 0.0108)	0.072	-0.015 (-0.121 to 0.0912)	0.79	-0.033 (-0.138 to 0.0723)	0.54	0.012 (-0.118 to 0.141)	0.86	-0.016 (-0.147 to 0.116)	0.81	0.18 (-0.118 to 0.482)	0.23	0.088 (-0.148 to 0.324)	0.46
SULT2A1	Q06520	-0.12 (-0.254 to 0.00775)	0.065	-0.11 (-0.237 to 0.0196)	0.097	-0.13 (-0.258 to 0.00696)	0.063	-0.092 (-0.22 to 0.0364)	0.16	-0.11 (-0.243 to 0.0243)	0.11	-0.092 (-0.222 to 0.0386)	0.17	-0.041 (-0.145 to 0.0635)	0.44	-0.079 (-0.183 to 0.0247)	0.13	-0.11 (-0.232 to 0.0115)	0.076	-0.15 (-0.278 to -0.0271)	0.017	0.15 (-0.163 to 0.46)	0.35	0.24 (0.00114 to 0.473)	0.049
TANK	Q92844	-0.027 (-0.159 to 0.105)	0.69	-0.051 (-0.18 to 0.0771)	0.43	-0.046 (-0.18 to 0.0875)	0.5	-0.04 (-0.169 to 0.0884)	0.54	-0.021 (-0.156 to 0.114)	0.76	-0.0015 (-0.133 to 0.13)	0.98	-0.005 (-0.112 to 0.102)	0.93	-0.044 (-0.15 to 0.0622)	0.42	0.088 (-0.0375 to 0.214)	0.17	-0.012 (-0.139 to 0.116)	0.86	-0.011 (-0.314 to 0.292)	0.94	-0.027 (-0.264 to 0.211)	0.83
TBC1D5	Q92609	-0.076 (-0.207 to 0.0555)	0.26	-0.061 (-0.19 to 0.0675)	0.35	-0.058 (-0.191 to 0.075)	0.39	-0.036 (-0.164 to 0.0923)	0.58	-0.075 (-0.209 to 0.0586)	0.27	-0.027 (-0.157 to 0.104)	0.69	-0.03 (-0.133 to 0.0722)	0.56	-0.03 (-0.132 to 0.0718)	0.56	0.031 (-0.0996 to 0.162)	0.64	-0.029 (-0.162 to 0.104)	0.67	0.058 (-0.248 to 0.365)	0.71	-0.0068 (-0.244 to 0.23)	0.96
TFF2	Q03403	0.011 (-0.119 to 0.141)	0.87	0.0091 (-0.118 to 0.137)	0.89	0.00092 (-0.131 to 0.133)	0.99	-0.024 (-0.151 to 0.104)	0.72	-0.032 (-0.165 to 0.101)	0.63	-0.05 (-0.179 to 0.0791)	0.45	-0.028 (-0.132 to 0.075)	0.59	-0.043 (-0.146 to 0.0604)	0.42	-0.099 (-0.218 to 0.0201)	0.1	-0.059 (-0.181 to 0.0624)	0.34	-0.0027 (-0.312 to 0.306)	0.99	0.1 (-0.134 to 0.333)	0.4
TGFA	P01135	0.084 (-0.0462 to 0.213)	0.21	0.12 (-0.0102 to 0.242)	0.072	0.062 (-0.0689 to 0.194)	0.35	0.1 (-0.0262 to 0.226)	0.12	-0.035 (-0.168 to 0.0975)	0.6	-0.03 (-0.16 to 0.1)	0.65	0.042 (-0.0635 to 0.147)	0.44	0.034 (-0.0704 to 0.138)	0.52	-0.047 (-0.167 to 0.0722)	0.44	-0.04 (-0.165 to 0.0849)	0.53	0.053 (-0.243 to 0.349)	0.73	0.25 (0.0211 to 0.484)	0.033
TGFB1	P01137	-0.07 (-0.201 to 0.0619)	0.3	-0.081 (-0.209 to 0.0472)	0.21	-0.072 (-0.205 to 0.0607)	0.29	-0.063 (-0.191 to 0.0643)	0.33	-0.094 (-0.228 to 0.0395)	0.17	-0.073 (-0.204 to 0.0582)	0.28	-0.027 (-0.132 to 0.0789)	0.62	-0.05 (-0.154 to 0.0546)	0.35	-0.055 (-0.178 to 0.0682)	0.38	-0.0045 (-0.13 to 0.121)	0.94	0.011 (-0.291 to 0.314)	0.94	0.024 (-0.211 to 0.259)	0.84
TIMP3	P35625	-0.025 (-0.157 to 0.107)	0.71	0.004 (-0.125 to 0.133)	0.95	-0.012 (-0.146 to 0.122)	0.86	-0.012 (-0.141 to 0.117)	0.85	-0.0098 (-0.145 to 0.126)	0.89	0.012 (-0.12 to 0.145)	0.85	0.022 (-0.0845 to 0.128)	0.69	0.011 (-0.0941 to 0.117)	0.83	-0.16 (-0.291 to -0.0366)	0.012	-0.063 (-0.193 to 0.0674)	0.34	0.0093 (-0.306 to 0.325)	0.95	0.079 (-0.159 to 0.317)	0.52
TLR3	O15455	-0.097 (-0.221 to 0.0263)	0.12	-0.12 (-0.237 to 0.00252)	0.055	-0.084 (-0.209 to 0.0404)	0.18	-0.088 (-0.208 to 0.0309)	0.15	-0.14 (-0.269 to -0.0168)	0.027	-0.15 (-0.27 to -0.0212)	0.022	-0.08 (-0.178 to 0.019)	0.11	-0.089 (-0.184 to 0.007)	0.069	0.054 (-0.0613 to 0.17)	0.36	0.044 (-0.0744 to 0.163)	0.46	0.14 (-0.155 to 0.425)	0.36	0.017 (-0.206 to 0.241)	0.88
TNF	P01375	-0.014 (-0.148 to 0.12)	0.84	-0.021 (-0.152 to 0.11)	0.75	-0.012 (-0.148 to 0.124)	0.86	-0.034 (-0.165 to 0.0975)	0.61	-0.015 (-0.152 to 0.122)	0.83	-0.03 (-0.163 to 0.102)	0.65	-0.091 (-0.194 to 0.0125)	0.085	-0.095 (-0.198 to 0.00782)	0.07	-0.055 (-0.188 to 0.0774)	0.41	-0.015 (-0.147 to 0.117)	0.82	0.003 (-0.317 to 0.323)	0.99	-0.27 (-0.508 to -0.0267)	0.03
TNFAIP8	O95379	-0.12 (-0.253 to 0.0109)	0.072	-0.11 (-0.235 to 0.0229)	0.11	-0.12 (-0.256 to 0.0104)	0.071	-0.09 (-0.218 to 0.0387)	0.17	-0.17 (-0.303 to -0.0358)	0.013	-0.14 (-0.272 to -0.00969)	0.035	-0.019 (-0.127 to 0.0881)	0.72	-0.047 (-0.154 to 0.0595)	0.38	0.0048 (-0.121 to 0.131)	0.94	-0.087 (-0.217 to 0.0424)	0.19	0.22 (-0.0834 to 0.519)	0.16	0.27 (0.0327 to 0.505)	0.026
TNFRSF11A	Q9Y6Q6	-0.039 (-0.165 to 0.0871)	0.54	-0.088 (-0.211 to 0.0347)	0.16	-0.072 (-0.199 to 0.0563)	0.27	-0.067 (-0.19 to 0.0561)	0.28	-0.13 (-0.254 to 0.0029)	0.055	-0.11 (-0.235 to 0.0164)	0.088	-0.054 (-0.154 to 0.0453)	0.28	-0.07 (-0.169 to 0.0289)	0.16	-0.14 (-0.248 to -0.0229)	0.019	0.063 (-0.0535 to 0.179)	0.29	0.15 (-0.143 to 0.441)	0.32	0.28 (0.0595 to 0.507)	0.013
TNFRSF11B	O00300	0.13 (0.00548 to 0.245)	0.04	0.15 (0.0325 to 0.266)	0.012	0.15 (0.0289 to 0.271)	0.015	0.13 (0.0169 to 0.25)	0.025	0.097 (-0.0257 to 0.219)	0.12	0.097 (-0.0224 to 0.217)	0.11	-0.028 (-0.124 to 0.068)	0.57	-0.034 (-0.13 to 0.0613)	0.48	-0.24 (-0.347 to -0.123)	4.6E-05	-0.00076 (-0.118 to 0.117)	0.99	-0.24 (-0.518 to 0.0285)	0.079	-0.25 (-0.46 to -0.0301)	0.026
TNFRSF13B	O14836	-0.23 (-0.357 to -0.0996)	0.00055	-0.26 (-0.385 to -0.136)	4.7E-05	-0.21 (-0.336 to -0.075)	0.0021	-0.23 (-0.354 to -0.105)	0.00032	-0.28 (-0.415 to -0.154)	2.3E-05	-0.29 (-0.415 to -0.16)	1.2E-05	-0.075 (-0.178 to 0.0286)	0.16	-0.095 (-0.196 to 0.00658)	0.067	-0.13 (-0.245 to -0.0169)	0.025	-0.1 (-0.217 to 0.0169)	0.093	0.3 (-0.00256 to 0.608)	0.052	0.087 (-0.148 to 0.322)	0.47
TNFRSF13C	Q96RJ3	-0.2 (-0.333 to -0.0718)	0.0025	-0.24 (-0.371 to -0.118)	0.00017	-0.22 (-0.353 to -0.0902)	0.001	-0.25 (-0.376 to -0.124)	0.00012	-0.22 (-0.358 to -0.0921)	0.00096	-0.21 (-0.341 to -0.0808)	0.0016	-0.09 (-0.195 to 0.0155)	0.094	-0.1 (-0.204 to 0.0048)	0.061	-0.036 (-0.155 to 0.0822)	0.55	-0.075 (-0.196 to 0.0472)	0.23	0.27 (-0.0329 to 0.578)	0.08	-0.072 (-0.309 to 0.165)	0.55
TNFRSF14	Q92956	-0.088 (-0.218 to 0.0424)	0.19	-0.09 (-0.218 to 0.0368)	0.16	-0.096 (-0.228 to 0.0356)	0.15	-0.074 (-0.2 to 0.0532)	0.25	-0.14 (-0.27 to -0.00463)	0.043	-0.1 (-0.232 to 0.027)	0.12	-0.065 (-0.168 to 0.0374)	0.21	-0.074 (-0.176 to 0.0272)	0.15	-0.05 (-0.175 to 0.0744)	0.43	-0.018 (-0.144 to 0.108)	0.78	0.1 (-0.2 to 0.403)	0.51	0.19 (-0.0442 to 0.42)	0.11
TNFRSF4	P43489	-0.21 (-0.341 to -0.0877)	0.00097	-0.28 (-0.406 to -0.162)	6.4E-06	-0.22 (-0.344 to -0.0881)	0.001	-0.25 (-0.368 to -0.123)	9.9E-05	-0.24 (-0.366 to -0.108)	0.00036	-0.22 (-0.343 to -0.0888)	0.00092	-0.14 (-0.241 to -0.0374)	0.0075	-0.16 (-0.261 to -0.0602)	0.0018	-0.15 (-0.263 to -0.0341)	0.011	-0.042 (-0.156 to 0.071)	0.46	0.079 (-0.209 to 0.367)	0.59	0.11 (-0.118 to 0.338)	0.34
TNFSF10	P50591	-0.0057 (-0.136 to 0.124)	0.93	0.0024 (-0.125 to 0.129)	0.97	0.02 (-0.111 to 0.152)	0.76	0.027 (-0.0993 to 0.154)	0.67	-0.024 (-0.157 to 0.109)	0.72	-0.015 (-0.145 to 0.115)	0.83	-0.098 (-0.203 to 0.00613)	0.065	-0.058 (-0.162 to 0.046)	0.27	0.049 (-0.0744 to 0.173)	0.43	0.0028 (-0.123 to 0.129)	0.97	0.012 (-0.293 to 0.316)	0.94	-0.087 (-0.321 to 0.146)	0.46
TNFSF11	O14788	-0.23 (-0.361 to -0.108)	0.00031	-0.27 (-0.393 to -0.147)	2E-05	-0.24 (-0.366 to -0.11)	0.00029	-0.26 (-0.383 to -0.139)	3.5E-05	-0.2 (-0.326 to -0.0663)	0.0032	-0.2 (-0.329 to -0.0761)	0.0018	-0.04 (-0.141 to 0.0606)	0.43	-0.015 (-0.116 to 0.0848)	0.76	0.11 (-0.00855 to 0.232)	0.069	-0.11 (-0.23 to 0.016)	0.088	0.33 (0.0373 to 0.616)	0.027	0.12 (-0.114 to 0.348)	0.32
TNFSF12	O43508	-0.21 (-0.34 to -0.0748)	0.0023	-0.24 (-0.367 to -0.109)	0.00032	-0.19 (-0.326 to -0.0572)	0.0053	-0.24 (-0.364 to -0.107)	0.00037	-0.16 (-0.294 to -0.0217)	0.023	-0.16 (-0.294 to -0.0291)	0.017	-0.092 (-0.198 to 0.0143)	0.09	-0.098 (-0.203 to 0.0078)	0.069	0.2 (0.0769 to 0.33)	0.0017	-0.001 (-0.133 to 0.131)	0.99	0.19 (-0.119 to 0.494)	0.23	-0.035 (-0.276 to 0.206)	0.78
TNFSF13	O75888	0.11 (-0.0185 to 0.232)	0.095	0.11 (-0.0146 to 0.23)	0.084	0.087 (-0.0393 to 0.214)	0.18	0.094 (-0.0274 to 0.216)	0.13	0.068 (-0.0604 to 0.196)	0.3	0.088 (-0.0371 to 0.213)	0.17	-0.049 (-0.151 to 0.0527)	0.34	-0.054 (-0.155 to 0.0474)	0.3	-0.069 (-0.184 to 0.045)	0.23	-0.025 (-0.142 to 0.0922)	0.68	-0.13 (-0.418 to 0.165)	0.39	0.15 (-0.0773 to 0.37)	0.2
TPP1	O14773	-0.054 (-0.179 to 0.0702)	0.39	-0.064 (-0.186 to 0.0571)	0.3	-0.036 (-0.161 to 0.0902)	0.58	-0.065 (-0.185 to 0.056)	0.29	-0.093 (-0.22 to 0.0337)	0.15	-0.098 (-0.222 to 0.0261)	0.12	-0.06 (-0.159 to 0.0397)	0.24	-0.078 (-0.176 to 0.0198)	0.12	-0.17 (-0.29 to -0.0522)	0.005	-0.091 (-0.216 to 0.0333)	0.15	0.062 (-0.233 to 0.357)	0.68	-0.0038 (-0.228 to 0.22)	0.97
TPSAB1	Q15661	-0.26 (-0.384 to -0.13)	8.6E-05	-0.27 (-0.388 to -0.142)	2.9E-05	-0.24 (-0.373 to -0.115)	0.00023	-0.21 (-0.337 to -0.0884)	0.00085	-0.26 (-0.394 to -0.134)	8E-05	-0.25 (-0.375 to -0.12)	0.00016	-0.035 (-0.139 to 0.0697)	0.51	-0.062 (-0.164 to 0.0409)	0.24	-0.0084 (-0.128 to 0.111)	0.89	-0.13 (-0.246 to -0.00642)	0.039	0.36 (0.0576 to 0.672)	0.02	0.0018 (-0.232 to 0.236)	0.99
TPT1	P13693	-0.056 (-0.191 to 0.0779)	0.41	-0.079 (-0.211 to 0.0528)	0.24	-0.087 (-0.224 to 0.0488)	0.21	-0.069 (-0.201 to 0.0622)	0.3	-0.041 (-0.179 to 0.0962)	0.56	-0.0093 (-0.143 to 0.124)	0.89	-0.052 (-0.162 to 0.0578)	0.35	-0.05 (-0.16 to 0.0599)	0.37	-0.068 (-0.191 to 0.0545)	0.27	-0.11 (-0.233 to 0.0111)	0.074	0.11 (-0.199 to 0.427)	0.47	0.0021 (-0.241 to 0.245)	0.99
TRAF2	Q12933	-0.085 (-0.216 to 0.0457)	0.2	-0.082 (-0.21 to 0.0456)	0.21	-0.082 (-0.215 to 0.0502)	0.22	-0.073 (-0.201 to 0.0542)	0.26	-0.082 (-0.216 to 0.0514)	0.23	-0.071 (-0.202 to 0.0598)	0.29	-0.01 (-0.116 to 0.0953)	0.85	-0.016 (-0.12 to 0.089)	0.77	0.17 (0.0476 to 0.298)	0.007	0.037 (-0.0904 to 0.164)	0.57	0.044 (-0.265 to 0.352)	0.78	-0.11 (-0.348 to 0.124)	0.35
TREM2	Q9NZC2	0.066 (-0.0532 to 0.185)	0.28	0.045 (-0.0709 to 0.161)	0.44	0.052 (-0.0679 to 0.172)	0.39	0.044 (-0.071 to 0.16)	0.45	0.055 (-0.0664 to 0.177)	0.37	0.063 (-0.0562 to 0.182)	0.3	0.023 (-0.0721 to 0.119)	0.63	0.0088 (-0.0852 to 0.103)	0.85	-0.25 (-0.362 to -0.14)	1.2E-05	0.0071 (-0.11 to 0.124)	0.91	-0.041 (-0.314 to 0.233)	0.77	0.092 (-0.122 to 0.305)	0.4
TRIM21	P19474	-0.047 (-0.177 to 0.0829)	0.48	-0.023 (-0.15 to 0.104)	0.72	-0.054 (-0.186 to 0.0774)	0.42	-0.012 (-0.139 to 0.115)	0.85	-0.065 (-0.198 to 0.0676)	0.34	-0.039 (-0.168 to 0.091)	0.56	0.017 (-0.0886 to 0.122)	0.76	0.0037 (-0.101 to 0.108)	0.94	0.063 (-0.0649 to 0.19)	0.33	-0.062 (-0.19 to 0.0666)	0.34	0.093 (-0.2 to 0.386)	0.53	0.1 (-0.133 to 0.335)	0.39
TRIM5	Q9C035	-0.089 (-0.22 to 0.0426)	0.19	-0.092 (-0.22 to 0.0354)	0.16	-0.082 (-0.214 to 0.0507)	0.23	-0.079 (-0.206 to 0.0489)	0.23	-0.088 (-0.222 to 0.0457)	0.2	-0.071 (-0.202 to 0.0597)	0.29	-0.064 (-0.168 to 0.0395)	0.22	-0.065 (-0.168 to 0.0377)	0.21	0.12 (-0.0142 to 0.251)	0.08	-0.063 (-0.195 to 0.0701)	0.35	0.016 (-0.285 to 0.317)	0.92	-0.14 (-0.378 to 0.0935)	0.24
VASH1	Q7L8A9	-0.035 (-0.165 to 0.095)	0.6	-0.056 (-0.183 to 0.0699)	0.38	-0.048 (-0.179 to 0.0831)	0.47	-0.055 (-0.181 to 0.0704)	0.39	-0.029 (-0.162 to 0.104)	0.67	-0.024 (-0.154 to 0.106)	0.72	-0.075 (-0.177 to 0.0275)	0.15	-0.079 (-0.18 to 0.0214)	0.12	0.035 (-0.0902 to 0.16)	0.58	-0.032 (-0.159 to 0.0949)	0.62	-0.027 (-0.325 to 0.271)	0.86	-0.22 (-0.448 to 0.0143)	0.066
VEGFA	P15692	0.079 (-0.0528 to 0.212)	0.24	0.072 (-0.0566 to 0.202)	0.27	0.064 (-0.0698 to 0.197)	0.35	0.071 (-0.058 to 0.199)	0.28	0.011 (-0.124 to 0.146)	0.87	0.025 (-0.107 to 0.157)	0.71	-0.031 (-0.139 to 0.076)	0.57	-0.044 (-0.151 to 0.0623)	0.41	-0.094 (-0.218 to 0.0294)	0.13	-0.061 (-0.189 to 0.0673)	0.35	-0.15 (-0.464 to 0.154)	0.32	0.053 (-0.182 to 0.288)	0.66
VEGFD	O43915	-0.014 (-0.147 to 0.119)	0.83	0.0044 (-0.125 to 0.134)	0.95	-0.0061 (-0.14 to 0.128)	0.93	0.0069 (-0.122 to 0.136)	0.92	0.066 (-0.0687 to 0.202)	0.33	0.12 (-0.0135 to 0.25)	0.079	-0.054 (-0.161 to 0.0534)	0.32	-0.097 (-0.203 to 0.0088)	0.072	0.1 (-0.012 to 0.22)	0.079	0.078 (-0.0416 to 0.198)	0.2	-0.075 (-0.386 to 0.236)	0.64	-0.026 (-0.264 to 0.213)	0.83
WAS	P42768	-0.023 (-0.156 to 0.11)	0.74	-0.027 (-0.157 to 0.103)	0.68	-0.039 (-0.173 to 0.0961)	0.57	-0.02 (-0.15 to 0.109)	0.76	-0.036 (-0.172 to 0.0993)	0.6	0.007 (-0.126 to 0.14)	0.92	0.048 (-0.0578 to 0.155)	0.37	0.024 (-0.0811 to 0.13)	0.65	-0.021 (-0.151 to 0.108)	0.74	-0.0062 (-0.137 to 0.125)	0.93	-6.3e-05 (-0.306 to 0.306)	1	0.071 (-0.168 to 0.31)	0.56
WFIKKN2	Q8TEU8	-0.15 (-0.279 to -0.0152)	0.029	-0.12 (-0.252 to 0.00573)	0.061	-0.15 (-0.279 to -0.0124)	0.032	-0.13 (-0.261 to -0.00484)	0.042	-0.1 (-0.235 to 0.0345)	0.14	-0.081 (-0.213 to 0.0511)	0.23	-0.08 (-0.185 to 0.025)	0.13	-0.084 (-0.188 to 0.0199)	0.11	0.15 (0.0304 to 0.267)	0.014	-0.013 (-0.133 to 0.106)	0.83	0.36 (0.0585 to 0.664)	0.02	0.15 (-0.0813 to 0.39)	0.2
WNT9A	O14904	-0.032 (-0.156 to 0.0924)	0.62	-0.045 (-0.167 to 0.0761)	0.46	-0.058 (-0.184 to 0.0675)	0.36	-0.063 (-0.184 to 0.0587)	0.31	-0.075 (-0.201 to 0.0519)	0.25	-0.1 (-0.225 to 0.0199)	0.1	-0.072 (-0.169 to 0.0255)	0.15	-0.078 (-0.175 to 0.0186)	0.11	0.087 (-0.0329 to 0.207)	0.15	-0.082 (-0.203 to 0.0395)	0.19	0.05 (-0.245 to 0.346)	0.74	0.19 (-0.0356 to 0.41)	0.099
YTHDF3	Q7Z739	-0.016 (-0.148 to 0.116)	0.81	-0.029 (-0.158 to 0.0995)	0.66	-0.037 (-0.171 to 0.0958)	0.58	-0.034 (-0.163 to 0.0938)	0.6	-0.059 (-0.194 to 0.0753)	0.39	-0.05 (-0.181 to 0.0816)	0.46	-0.04 (-0.145 to 0.0644)	0.45	-0.055 (-0.159 to 0.0488)	0.3	-0.029 (-0.158 to 0.101)	0.66	-0.11 (-0.235 to 0.025)	0.11	0.017 (-0.287 to 0.321)	0.91	-0.062 (-0.299 to 0.175)	0.61

### Sheet: TableS2_AGMS_fullregr
Table S2. Significant multivariable associations of Olink proteomic markers with FEV1/FVC in Alpha-1 Genetic Modifiers Study. All models were adjusted for age, sex, pack-years of smoking, pack-years of smoking squared, ever smoking status, and proband status. We additionally adjusted for augmentation therapy and observed that most results were similar except that P21709 (EPHA1) and P24394 (IL4R) were more that 0.1 different in effect size, as indicated by the "*".
Assay	EntrezGeneSymbol	No adjustment for augmentation		Augmentation adjusted
		beta (95% CI)	adj. p-value	beta (95% CI)	adj. p-value
Q15109	AGER	0.379 (0.225 to 0.534)	2.2e-05	0.321 (0.171 to 0.472)	2.2e-05
O00253	AGRP	0.196 (0.0798 to 0.313)	0.0099	0.203 (0.0917 to 0.314)	0.0099
Q7KYR7	BTN2A1	0.347 (0.134 to 0.56)	0.0067	0.277 (0.0738 to 0.481)	0.0067
O00585	CCL21	0.233 (0.098 to 0.368)	0.0089	0.228 (0.1 to 0.356)	0.0089
O95971	CD160	0.311 (0.185 to 0.437)	2.2e-05	0.289 (0.169 to 0.409)	2.2e-05
Q8TD46	CD200R1	0.322 (0.132 to 0.513)	0.0094	0.337 (0.158 to 0.517)	0.0094
P20273	CD22	0.173 (0.0436 to 0.303)	0.033	0.251 (0.129 to 0.374)	0.033
Q9BZW8	CD244	0.284 (0.0938 to 0.475)	0.015	0.306 (0.126 to 0.485)	0.015
P01730	CD4	0.32 (0.105 to 0.535)	0.016	0.359 (0.157 to 0.562)	0.016
P09326	CD48	0.422 (0.212 to 0.631)	0.00066	0.427 (0.23 to 0.624)	0.00066
P19256	CD58	0.697 (0.328 to 1.07)	0.0034	0.7 (0.354 to 1.05)	0.0034
P30203	CD6	0.186 (0.0902 to 0.282)	0.0024	0.197 (0.106 to 0.287)	0.0024
P40259	CD79B	0.377 (0.241 to 0.514)	2.7e-06	0.375 (0.245 to 0.505)	2.7e-06
Q01151	CD83	0.327 (0.147 to 0.507)	0.0028	0.305 (0.134 to 0.476)	0.0028
Q9UPV0	CEP164	0.101 (0.0384 to 0.165)	0.0094	0.0879 (0.0281 to 0.148)	0.0094
Q9UHC6	CNTNAP2	0.239 (0.105 to 0.373)	0.0074	0.211 (0.0843 to 0.339)	0.0074
O75462	CRLF1	0.318 (0.0978 to 0.539)	0.033	0.329 (0.12 to 0.538)	0.033
P02778	CXCL10	0.165 (0.0512 to 0.279)	0.029	0.194 (0.0868 to 0.302)	0.029
Q9GZT9	EGLN1	0.0523 (0.0138 to 0.0909)	0.022	0.0451 (0.0085 to 0.0817)	0.022
P21709*	EPHA1	0.38 (0.21 to 0.55)	0.0002	0.253 (0.0845 to 0.422)	0.0002
P48023	FASLG	0.278 (0.107 to 0.45)	0.01	0.354 (0.192 to 0.515)	0.01
Q96LA5	FCRL2	0.179 (0.0392 to 0.318)	0.031	0.181 (0.0487 to 0.313)	0.031
Q6DN72	FCRL6	0.159 (0.0741 to 0.244)	0.0023	0.149 (0.0685 to 0.23)	0.0023
P22466	GAL	-0.124 (-0.214 to -0.0338)	0.036	-0.123 (-0.209 to -0.0376)	0.036
P12544	GZMA	0.167 (0.105 to 0.228)	1.6e-05	0.161 (0.103 to 0.219)	1.6e-05
P10144	GZMB	0.0845 (0.0428 to 0.126)	0.00086	0.0814 (0.0419 to 0.121)	0.00086
P14317	HCLS1	0.146 (0.0338 to 0.259)	0.036	0.133 (0.0264 to 0.24)	0.036
P13747	HLAE	0.159 (0.0436 to 0.275)	0.033	0.155 (0.046 to 0.265)	0.033
P15260	IFNGR1	0.397 (0.0982 to 0.696)	0.037	0.307 (0.0228 to 0.592)	0.037
Q08334	IL10RB	0.328 (0.11 to 0.546)	0.008	0.274 (0.0658 to 0.482)	0.008
P29460	IL12B	0.217 (0.107 to 0.328)	0.00036	0.24 (0.136 to 0.344)	0.00036
P40933	IL15	-0.195 (-0.321 to -0.0687)	0.017	-0.227 (-0.345 to -0.108)	0.017
Q14005	IL16	0.112 (0.0237 to 0.201)	0.036	0.0952 (0.0109 to 0.179)	0.036
P01584	IL1B	0.0634 (0.0206 to 0.106)	0.0099	0.0553 (0.0147 to 0.0959)	0.0099
P18510	IL1RN	0.0727 (0.016 to 0.13)	0.0099	0.0618 (0.00799 to 0.116)	0.0099
P24394*	IL4R	0.205 (0.0592 to 0.352)	0.035	0.0905 (-0.054 to 0.235)	0.035
Q9UKX5	ITA11	0.289 (0.13 to 0.447)	0.0089	0.293 (0.143 to 0.442)	0.0089
O43736	ITM2A	-0.184 (-0.315 to -0.0524)	0.033	-0.0846 (-0.214 to 0.0445)	0.033
Q12918	KLRB1	0.501 (0.321 to 0.681)	4.5e-06	0.45 (0.277 to 0.623)	4.5e-06
Q13241	KLRD1	0.27 (0.117 to 0.422)	0.0074	0.273 (0.128 to 0.418)	0.0074
Q16719	KYNU	0.248 (0.105 to 0.39)	0.0094	0.259 (0.124 to 0.394)	0.0094
Q6GTX8	LAIR1	0.205 (0.0454 to 0.364)	0.026	0.151 (-0.0016 to 0.303)	0.026
P33241	LSP1	0.126 (0.0366 to 0.215)	0.026	0.112 (0.0276 to 0.197)	0.026
P01374	LTA	0.395 (0.116 to 0.674)	0.033	0.418 (0.155 to 0.68)	0.033
Q9HBG7	LY9	0.444 (0.245 to 0.644)	0.00036	0.478 (0.29 to 0.665)	0.00036
Q9NQ76	MEPE	0.341 (0.182 to 0.499)	0.00086	0.3 (0.147 to 0.452)	0.00086
O60934	NBN	0.0569 (0.0177 to 0.0962)	0.015	0.0479 (0.0106 to 0.0852)	0.015
O76036	NCR1	0.366 (0.205 to 0.527)	2.8e-05	0.332 (0.179 to 0.486)	2.8e-05
Q99435	NELL2	0.337 (0.142 to 0.532)	0.01	0.317 (0.132 to 0.501)	0.01
Q99983	OMD	0.225 (0.113 to 0.337)	0.0027	0.241 (0.135 to 0.348)	0.0027
Q8IYS5	OSCAR	0.28 (0.089 to 0.471)	0.0067	0.256 (0.0734 to 0.438)	0.0067
Q8WU39	PACAP	0.156 (0.0377 to 0.274)	0.036	0.129 (0.0168 to 0.242)	0.036
P09874	PARP1	0.0563 (0.0179 to 0.0946)	0.01	0.0522 (0.016 to 0.0884)	0.01
Q6ZUJ8	PIK3AP1	0.0872 (0.0206 to 0.154)	0.037	0.0793 (0.0162 to 0.142)	0.037
Q9BT73	PSMG3	0.123 (0.0481 to 0.199)	0.026	0.108 (0.0365 to 0.179)	0.026
Q9BYZ8	REG4	-0.186 (-0.323 to -0.0493)	0.04	-0.217 (-0.346 to -0.0886)	0.04
Q9Y6N7	ROBO1	0.323 (0.126 to 0.519)	0.012	0.332 (0.146 to 0.517)	0.012
O60880	SH2D1A	0.0744 (0.0298 to 0.119)	0.0068	0.0719 (0.0298 to 0.114)	0.0068
Q96LC7	SIGLEC10	0.29 (0.107 to 0.473)	0.012	0.269 (0.0913 to 0.446)	0.012
O00241	SIRPB1	0.178 (0.0366 to 0.319)	0.026	0.144 (0.0102 to 0.278)	0.026
Q9Y3P8	SIT 1.00	0.136 (0.0602 to 0.211)	0.0024	0.137 (0.0657 to 0.208)	0.0024
Q9NQ25	SLAMF7	0.149 (0.0386 to 0.259)	0.033	0.13 (0.0255 to 0.235)	0.033
O14836	TNFRSF13B	0.417 (0.221 to 0.613)	0.00044	0.402 (0.217 to 0.588)	0.00044
Q96RJ3	TNFRSF13C	0.19 (0.0487 to 0.331)	0.014	0.213 (0.0799 to 0.347)	0.014
P43489	TNFRSF4	0.256 (0.0867 to 0.425)	0.0099	0.253 (0.0925 to 0.414)	0.0099
O14788	TNFSF11	0.172 (0.0625 to 0.282)	0.015	0.152 (0.048 to 0.256)	0.015
Q15661	TPSAB1	0.221 (0.0963 to 0.346)	0.0031	0.224 (0.106 to 0.342)	0.0031

### Sheet: TableS3_uniqueFev1
Table S3. Top proteins associated only with FEV1 but not FEV1/FVC in multivariable analyses using Olink proteomic data in the Alpha-1 Genetic Modifiers Study. Table is organized alphabetically by assay name.
Assay	UniProt	beta (95% CI) (FEV1)	adjusted p-value
ALDH3A1	P30838	0.17 (0.0495 to 0.298)	0.0063
CLEC4C	Q8WTT0	-0.13 (-0.263 to -0.00492)	0.042
CLSTN2	Q9H4D0	0.17 (0.0419 to 0.292)	0.009
CTSO	P43234	-0.13 (-0.249 to -0.00174)	0.047
DECR1	Q16698	-0.13 (-0.258 to -0.00521)	0.041
ERBB3	P21860	-0.17 (-0.291 to -0.0497)	0.0058
HGF	P14210	0.15 (0.0238 to 0.275)	0.02
IL20RA	Q9UHF4	-0.15 (-0.285 to -0.0238)	0.021
IL3RA	P26951	-0.17 (-0.301 to -0.0456)	0.0079
IL6	P05231	0.16 (0.0334 to 0.288)	0.014
ITGA6	P23229	-0.13 (-0.261 to -0.00386)	0.044
LAMA4	Q16363	-0.14 (-0.27 to -0.00827)	0.037
LRRN1	Q6UXK5	-0.23 (-0.351 to -0.101)	0.00042
NME3	Q13232	-0.14 (-0.263 to -0.016)	0.027
NTF3	P20783	-0.17 (-0.298 to -0.0424)	0.0092
PTH1R	Q03431	-0.13 (-0.262 to -0.00188)	0.047
PTPRM	P28827	-0.2 (-0.326 to -0.0799)	0.0013
SPINK4	O60575	0.15 (0.0227 to 0.271)	0.021
SPON1	Q9HCB6	0.2 (0.0775 to 0.323)	0.0015
TNFRSF11B	O00300	0.15 (0.0325 to 0.266)	0.012

### Sheet: TableS4_fullSTRING_annotations
Table S4. The 6 proteins that were associated with FEV1/FVC in both AAT GMS and COPDGene and highly expressed in lung were used as inputs into STRING. Annoations of the resulting STRING network are shown below. These proteins were used as inputs into Enrichr.
Node	identifier	domain summary
AGER	9606.ENSP00000364210	Advanced glycosylation end product-specific receptor; Mediates interactions of advanced glycosylation end products (AGE). These are nonenzymatically glycosylated proteins which accumulate in vascular tissue in aging and at an accelerated rate in diabetes. Acts as a mediator of both acute and chronic vascular inflammation in conditions such as atherosclerosis and in particular as a complication of diabetes. AGE/RAGE signaling plays an important role in regulating the production/expression of TNF-alpha, oxidative stress, and endothelial dysfunction in type 2 diabetes. Interaction with S1 [...]
CCL5	9606.ENSP00000474412	C-C motif chemokine 5; Chemoattractant for blood monocytes, memory T-helper cells and eosinophils. Causes the release of histamine from basophils and activates eosinophils. May activate several chemokine receptors including CCR1, CCR3, CCR4 and CCR5. One of the major HIV-suppressive factors produced by CD8+ T-cells. Recombinant RANTES protein induces a dose-dependent inhibition of different strains of HIV-1, HIV-2, and simian immunodeficiency virus (SIV). The processed form RANTES(3-68) acts as a natural chemotaxis inhibitor and is a more potent inhibitor of HIV-1-infection. The second [...]
CD160	9606.ENSP00000358294	CD160 antigen, soluble form; [CD160 antigen]: Receptor on immune cells capable to deliver stimulatory or inhibitory signals that regulate cell activation and differentiation. Exists as a GPI-anchored and as a transmembrane form, each likely initiating distinct signaling pathways via phosphoinositol 3-kinase in activated NK cells and via LCK and CD247/CD3 zeta chain in activated T cells. Receptor for both classical and non-classical MHC class I molecules. In the context of acute viral infection, recognizes HLA-C and triggers NK cell cytotoxic activity, likely playing a role in anti-vira [...]
CD4	9606.ENSP00000011653	T-cell surface glycoprotein CD4; Integral membrane glycoprotein that plays an essential role in the immune response and serves multiple functions in responses against both external and internal offenses. In T-cells, functions primarily as a coreceptor for MHC class II molecule:peptide complex. The antigens presented by class II peptides are derived from extracellular proteins while class I peptides are derived from cytosolic proteins. Interacts simultaneously with the T-cell receptor (TCR) and the MHC class II presented by antigen presenting cells (APCs). In turn, recruits the Src kina [...]
CD48	9606.ENSP00000484431	CD48 antigen; Ligand for CD2. Might facilitate interaction between activated lymphocytes. Probably involved in regulating T-cell activation.
CD8A	9606.ENSP00000386559	T-cell surface glycoprotein CD8 alpha chain; Integral membrane glycoprotein that plays an essential role in the immune response and serves multiple functions in responses against both external and internal offenses. In T-cells, functions primarily as a coreceptor for MHC class I molecule:peptide complex. The antigens presented by class I peptides are derived from cytosolic proteins while class II derived from extracellular proteins. Interacts simultaneously with the T-cell receptor (TCR) and the MHC class I proteins presented by antigen presenting cells (APCs). In turn, recruits the Sr [...]
ELANE	9606.ENSP00000466090	Neutrophil elastase; Modifies the functions of natural killer cells, monocytes and granulocytes. Inhibits C5a-dependent neutrophil enzyme release and chemotaxis. Capable of killing E.coli but not S.aureus in vitro; digests outer membrane protein A (ompA) in E.coli and K.pneumoniae ; Belongs to the peptidase S1 family. Elastase subfamily.
EPHA1	9606.ENSP00000275815	Ephrin type-A receptor 1; Receptor tyrosine kinase which binds promiscuously membrane- bound ephrin-A family ligands residing on adjacent cells, leading to contact-dependent bidirectional signaling into neighboring cells. The signaling pathway downstream of the receptor is referred to as forward signaling while the signaling pathway downstream of the ephrin ligand is referred to as reverse signaling. Binds with a low affinity EFNA3 and EFNA4 and with a high affinity to EFNA1 which most probably constitutes its cognate/functional ligand. Upon activation by EFNA1 induces cell attachment [...]
FASLG	9606.ENSP00000356694	Tumor necrosis factor ligand superfamily member 6, membrane form; Cytokine that binds to TNFRSF6/FAS, a receptor that transduces the apoptotic signal into cells. Involved in cytotoxic T-cell-mediated apoptosis, natural killer cell-mediated apoptosis and in T-cell development. Initiates fratricidal/suicidal activation-induced cell death (AICD) in antigen- activated T-cells contributing to the termination of immune responses (By similarity). TNFRSF6/FAS-mediated apoptosis has also a role in the induction of peripheral tolerance (By similarity). Binds to TNFRSF6B/DcR3, a decoy receptor th [...]
FCGR3B	9606.ENSP00000433642	Low affinity immunoglobulin gamma Fc region receptor III-B; Receptor for the Fc region of immunoglobulins gamma. Low affinity receptor. Binds complexed or aggregated IgG and also monomeric IgG. Contrary to III-A, is not capable to mediate antibody-dependent cytotoxicity and phagocytosis. May serve as a trap for immune complexes in the peripheral circulation which does not activate neutrophils.
GZMA	9606.ENSP00000274306	Granzyme A; Abundant protease in the cytosolic granules of cytotoxic T- cells and NK-cells which activates caspase-independent cell death with morphological features of apoptosis when delivered into the target cell through the immunological synapse. It cleaves after Lys or Arg. Cleaves APEX1 after 'Lys-31' and destroys its oxidative repair activity. Cleaves the nucleosome assembly protein SET after 'Lys-189', which disrupts its nucleosome assembly activity and allows the SET complex to translocate into the nucleus to nick and degrade the DNA. Belongs to the peptidase S1 family. Granzym [...]
IFNGR1	9606.ENSP00000356713	Interferon gamma receptor 1; Associates with IFNGR2 to form a receptor for the cytokine interferon gamma (IFNG). Ligand binding stimulates activation of the JAK/STAT signaling pathway. Plays an essential role in the IFN-gamma pathway that is required for the cellular response to infectious agents.
IL15	9606.ENSP00000296545	Interleukin-15; Cytokine that stimulates the proliferation of T-lymphocytes. Stimulation by IL15 requires interaction of IL15 with components of the IL2 receptor, including IL2RB and probably IL2RG but not IL2RA. In neutrophils, stimulates phagocytosis probably by signaling through the IL15 receptor, composed of the subunits IL15RA, IL2RB and IL2RG, which results in kinase SYK activation ; Belongs to the IL-15/IL-21 family.
IL16	9606.ENSP00000302935	Pro-interleukin-16; Interleukin-16 stimulates a migratory response in CD4+ lymphocytes, monocytes, and eosinophils. Primes CD4+ T-cells for IL-2 and IL-15 responsiveness. Also induces T-lymphocyte expression of interleukin 2 receptor. Ligand for CD4. Isoform 3 is involved in cell cycle progression in T-cells. Appears to be involved in transcriptional regulation of SKP2 and is probably part of a transcriptional repression complex on the core promoter of the SKP2 gene. May act as a scaffold for GABPB1 (the DNA- binding subunit the GABP transcription factor complex) and HDAC3 thus maintai [...]
IL2RA	9606.ENSP00000369293	Interleukin-2 receptor subunit alpha; Receptor for interleukin-2. The receptor is involved in the regulation of immune tolerance by controlling regulatory T cells (TREGs) activity. TREGs suppress the activation and expansion of autoreactive T-cells.
IL2RB	9606.ENSP00000216223	Interleukin-2 receptor subunit beta; Receptor for interleukin-2. This beta subunit is involved in receptor mediated endocytosis and transduces the mitogenic signals of IL2. Probably in association with IL15RA, involved in the stimulation of neutrophil phagocytosis by IL15. Belongs to the type I cytokine receptor family. Type 4 subfamily.
IL7	9606.ENSP00000263851	Interleukin-7; Hematopoietic growth factor capable of stimulating the proliferation of lymphoid progenitors. It is important for proliferation during certain stages of B-cell maturation.
KLRC1	9606.ENSP00000438038	NKG2-A/NKG2-B type II integral membrane protein; Plays a role as a receptor for the recognition of MHC class I HLA-E molecules by NK cells and some cytotoxic T-cells.
KLRG1	9606.ENSP00000266551	Killer cell lectin-like receptor subfamily G member 1; Plays an inhibitory role on natural killer (NK) cells and T- cell functions upon binding to their non-MHC ligands. May mediate missing self recognition by binding to a highly conserved site on classical cadherins, enabling it to monitor expression of E- cadherin/CDH1, N-cadherin/CDH2 and R-cadherin/CDH4 on target cells.
KLRK1	9606.ENSP00000240618	NKG2-D type II integral membrane protein; Functions as an activating and costimulatory receptor involved in immunosurveillance upon binding to various cellular stress- inducible ligands displayed at the surface of autologous tumor cells and virus-infected cells. Provides both stimulatory and costimulatory innate immune responses on activated killer (NK) cells, leading to cytotoxic activity. Acts as a costimulatory receptor for T-cell receptor (TCR) in CD8(+) T-cell-mediated adaptive immune responses by amplifying T-cell activation. Stimulates perforin-mediated elimination of ligand-exp [...]
LY9	9606.ENSP00000263285	T-lymphocyte surface antigen Ly-9; Self-ligand receptor of the signaling lymphocytic activation molecule (SLAM) family. SLAM receptors triggered by homo- or heterotypic cell-cell interactions are modulating the activation and differentiation of a wide variety of immune cells and thus are involved in the regulation and interconnection of both innate and adaptive immune response. Activities are controlled by presence or absence of small cytoplasmic adapter proteins, SH2D1A/SAP and/or SH2D1B/EAT-2. May participate in adhesion reactions between T lymphocytes and accessory cells by homophil [...]
NCR1	9606.ENSP00000291890	Natural cytotoxicity triggering receptor 1; Cytotoxicity-activating receptor that may contribute to the increased efficiency of activated natural killer (NK) cells to mediate tumor cell lysis.
NELL2	9606.ENSP00000416341	Protein kinase C-binding protein NELL2; Required for neuron survival through the modulation of MAPK pathways (By similarity). Involved in the regulation of hypothalamic GNRH secretion and the control of puberty (By similarity).
OMD	9606.ENSP00000364700	Osteomodulin; May be implicated in biomineralization processes. Has a function in binding of osteoblasts via the alpha(V)beta(3)-integrin (By similarity).
ROBO1	9606.ENSP00000420321	Roundabout homolog 1; Receptor for SLIT1 and SLIT2 that mediates cellular responses to molecular guidance cues in cellular migration, including axonal navigation at the ventral midline of the neural tube and projection of axons to different regions during neuronal development. Interaction with the intracellular domain of FLRT3 mediates axon attraction towards cells expressing NTN1. In axon growth cones, the silencing of the attractive effect of NTN1 by SLIT2 may require the formation of a ROBO1-DCC complex (By similarity). Plays a role in the regulation of cell migration via its intera [...]
SERPINA1	9606.ENSP00000416066	Short peptide from AAT; Inhibitor of serine proteases. Its primary target is elastase, but it also has a moderate affinity for plasmin and thrombin. Irreversibly inhibits trypsin, chymotrypsin and plasminogen activator. The aberrant form inhibits insulin-induced NO synthesis in platelets, decreases coagulation time and has proteolytic activity against insulin and plasmin; Belongs to the serpin family.
SH2D1A	9606.ENSP00000360181	SH2 domain-containing protein 1A; Cytoplasmic adapter regulating receptors of the signaling lymphocytic activation molecule (SLAM) family such as SLAMF1, CD244, LY9, CD84, SLAMF6 and SLAMF7. In SLAM signaling seems to cooperate with SH2D1B/EAT-2. Initially it has been proposed that association with SLAMF1 prevents SLAMF1 binding to inhibitory effectors including INPP5D/SHIP1 and PTPN11/SHP-2. However, by simultaneous interactions, recruits FYN which subsequently phosphorylates and activates SLAMF1. Positively regulates CD244/2B4- and CD84-mediated natural killer (NK) cell functions. Ca [...]
SIRPB1	9606.ENSP00000371018	Signal-regulatory protein beta-1; Immunoglobulin-like cell surface receptor involved in the negative regulation of receptor tyrosine kinase-coupled signaling processes. Participates also in the recruitment of tyrosine kinase SYK. Triggers activation of myeloid cells when associated with TYROBP.
TIGIT	9606.ENSP00000419085	T-cell immunoreceptor with Ig and ITIM domains; Binds with high affinity to the poliovirus receptor (PVR) which causes increased secretion of IL10 and decreased secretion of IL12B and suppresses T-cell activation by promoting the generation of mature immunoregulatory dendritic cells.
TNFRSF4	9606.ENSP00000368538	Tumor necrosis factor receptor superfamily member 4; Receptor for TNFSF4/OX40L/GP34. Is a costimulatory molecule implicated in long-term T-cell immunity.
TPSAB1	9606.ENSP00000343577	Tryptase alpha/beta-1; Tryptase is the major neutral protease present in mast cells and is secreted upon the coupled activation-degranulation response of this cell type. May play a role in innate immunity. Isoform 2 cleaves large substrates, such as fibronectin, more efficiently than isoform 1, but seems less efficient toward small substrates.

### Sheet: TableS5_MCLclusters
Table S5: Markov clusting algorithm (MCL, inflation factor 3) clustering was applied to the STRING network derived from FEV1/FVC-associated proteins (Table S4). The cluster colors correspond to colors in Figure 3.
cluster number	cluster color	gene count	primary description	secondary description	tertiary description	protein names
1	Red	24	Natural killer cell mediated cytotoxicity	Regulation of leukocyte mediated cytotoxicity	Immunoregulatory interactions between a Lymphoid and a non-Lymphoid cell	CD4, AGER, LY9, SH2D1A, CD160, NCR1, IFNGR1, KLRG1, TIGIT, GZMA, KLRK1, CD48, KLRC1, FASLG, TNFRSF4, IL2RB, CCL5, IL7, IL15, IL2RA, FCGR3B, IL16, CD8A, SIRPB1
2	Green	3	Regulation of commissural axon pathfinding by SLIT and ROBO	-	-	EPHA1, ROBO1, NELL2
3	Blue	3	Activation of Matrix Metalloproteinases	-	-	SERPINA1, ELANE, TPSAB1

### Sheet: TableS6_Reactome
Table S6: STRING-based Reactome pathway enrichment results of network displayed in Figure 3 and Table S3.
term ID	term description	observed gene count	background gene count	strength	signal	false discovery rate	matching proteins in your network (labels)
HSA-168256	Immune System	22	1979	0.85	1.21	2.28e-12	CD4,IL2RB,KLRK1,IL7,KLRG1,NCR1,IL15,IL16,FASLG,IFNGR1,CD160,SH2D1A,AGER,TNFRSF4,IL2RA,SIRPB1,CD8A,SERPINA1,FCGR3B,KLRC1,ELANE,CCL5
HSA-198933	Immunoregulatory interactions between a Lymphoid and a non-Lymphoid cell	7	130	1.53	1.81	1.74e-06	KLRK1,KLRG1,NCR1,CD160,SH2D1A,CD8A,KLRC1
HSA-1280215	Cytokine Signaling in Immune system	11	706	1	1.11	4.49e-06	CD4,IL2RB,IL7,IL15,IL16,FASLG,IFNGR1,AGER,TNFRSF4,IL2RA,CCL5
HSA-449147	Signaling by Interleukins	9	453	1.1	1.18	1.43e-05	CD4,IL2RB,IL7,IL15,IL16,FASLG,AGER,IL2RA,CCL5
HSA-1280218	Adaptive Immune System	8	758	0.83	0.55	0.0081	CD4,KLRK1,KLRG1,NCR1,CD160,SH2D1A,CD8A,KLRC1
HSA-451927	Interleukin-2 family signaling	3	44	1.64	0.64	0.0207	IL2RB,IL15,IL2RA

### Sheet: TableS7_prot_augmentation
Table S7: Significant multivariable associations of Olink proteomic markers with augmentation therapy in Alpha-1 Genetic Modifiers Study. All models were adjusted for age, sex, pack-years of smoking, pack-years of smoking squared, ever smoking status, and proband status. AGER and EPHA1 were present in the list of significantly associated proteins with FEV1/FVC that replicated across COPDGene and the Alpha-1 Genetic Modifiers Study.
HGNC	UniProt	Adjusted p-value
EPHA1	P21709	3.4e-06
IL4R	P24394	1.4e-05
SLC39A5	Q6ZMH5	6.4e-05
ITM2A	O43736	0.0002
FABP1	P07148	0.003
SCGB3A2	Q96PL1	0.008
IL17RB	Q9NRM6	0.022
IL24	Q13007	0.032
CCL11	P51671	0.033
LGALS4	P56470	0.048
AGER	Q15109	0.048

### Sheet: TableS8_Enrichr_augmentation
Table S8. Proteins associated with aumentation therapy were used as inputs into Enrichr to query MAGMA database and identify drug repurposing candidates.
term	p-value	q-value
Roxithromycin	0.0049	0.0447
Clofibrate	0.0082	0.0447
Fenofibrate	0.0164	0.0447
Vandetanib	0.0298	0.0447
Dexamethasone	0.0447	0.0447

### Sheet: TableS9_protRsWeights
Table S9. Protein risk score weights, trained in COPDGene.
UniProt	HGNC symbol	weight
(Intercept)	NA	0.633262
Q9BU40	CHRDL1	-0.586878
O00339	MATN2	0.581069
Q9HCB6	SPON1	-0.441816
P48061	CXCL12	-0.377497
Q13261	IL15RA	-0.374924
P20783	NTF3	0.356745
O95633	FSTL3	0.344818
O60542	PSPN	-0.267875
Q9H4D0	CLSTN2	-0.24296
Q9UHX3	ADGRE2	0.236884
Q13219	PAPPA	-0.224148
Q9NZC2	TREM2	-0.220146
Q03405	PLAUR	-0.206491
P14784	IL2RB	0.201589
Q13651	IL10RA	-0.18531
Q9Y6N7	ROBO1	0.183363
Q8WU39	PACAP	-0.173284
P09326	CD48	0.171141
Q99983	OMD	0.157313
P01133	EGF	-0.156384
Q9UJA9	ENPP5	0.156314
Q99435	NELL2	0.155648
P21860	ERBB3	0.15324
Q9NRJ3	CCL28	-0.141037
Q9HBG7	LY9	0.137047
P51671	CCL11	-0.125029
P08727	KRT19	0.114123
P37235	HPCAL1	0.112944
Q5KU26	COLEC12	-0.111592
O00182	LGALS9	0.108499
P80098	CCL7	-0.103644
O00175	CCL24	-0.101756
Q99895	CTRC	0.0914318
Q9BYZ8	REG4	-0.0840523
Q15109	AGER	0.0833645
Q14242	SELPLG	0.0817194
Q4KMG0	CDON	0.0769166
Q8IYS5	OSCAR	0.0750017
Q8WTT0	CLEC4C	0.0731965
Q8IU57	IFNLR1	0.0714586
P09919	CSF3	0.0706521
P24001	IL32	-0.06899
Q15517	CDSN	-0.0634009
Q14005	IL16	0.0632452
O60449	LY75	-0.0627366
P01127	PDGFB	0.0624777
Q9H3U7	SMOC2	0.060517
O00626	CCL22	0.0582289
O43508	TNFSF12	0.0579638
P15291	B4GALT1	-0.0568656
P80162	CXCL6	0.0553773
O14788	TNFSF11	0.0553644
P01375	TNF	0.0516661
P53634	CTSC	0.0516537
Q9NQ25	SLAMF7	0.0506651
Q15661	TPSAB1	0.049071
P10145	CXCL8	0.0477215
P01579	IFNG	-0.0474808
P27930	IL1R2	-0.047172
Q01344	IL5RA	0.0442426
P02778	CXCL10	-0.041774
P10147	CCL3	-0.0397696
Q8NHJ6	LILRB4	-0.0393002
P12532	CKMT1A	-0.0369428
Q9UMR7	CLEC4A	0.0359207
P12872	MLN	-0.0351033
P54317	PNLIPRP2	0.0336862
Q6DN72	FCRL6	0.0328971
Q92583	CCL17	-0.0328492
Q0Z7S8	FABP9	-0.0298183
P03956	MMP1	0.0290559
Q8TAD2	IL17D	0.0289742
P09874	PARP1	-0.0288488
P35225	IL13	-0.0284607
O00300	TNFRSF11B	-0.0276646
O43598	RCL	0.0271673
P43234	CTSO	-0.0267379
Q9BZZ2	SIGLEC1	0.0265448
Q6GTX8	LAIR1	0.0258156
P30838	ALDH3A1	0.025304
P13725	OSM	0.0252071
O43561	LAT	0.0243789
Q06520	SULT2A1	0.0242266
P10144	GZMB	-0.0239005
P29350	PTPN6	-0.0230247
P19801	AOC1	0.0223397
P14210	HGF	-0.02172
Q14116	IL18	0.0211341
P34896	SHMT1	0.0205085
Q92956	TNFRSF14	0.0203386
Q8NFT8	DNER	-0.0196583
O00253	AGRP	0.0189914
P43489	TNFRSF4	0.0182167
Q92844	TANK	0.0177486
P24387	CRHBP	-0.0176134
B1AKI9	ISM1	0.016556
O94856	NFASC	0.0164872
Q96P31	FCRL3	0.0155798
P24071	FCAR	-0.0152444
P50452	SERPINB8	0.0135795
P36959	GMPR	0.013111
Q16363	LAMA4	-0.0115505
Q9Y3P8	SIT 1.00	0.0113186
P01583	IL1A	-0.0105
Q92484	SMPDL3A	0.00919874
Q6UXB4	CLEC4G	0.00880994
O95750	FGF19	0.00815255
O43736	ITM2A	0.0077424
O76038	SCGN	-0.00632041
P09341	CXCL1	0.00582489
O76096	CST7	0.00542127
P09038	FGF2	0.00534361
P18564	ITGB6	0.00522053
P49763	PGF	-0.00506908
P55773	CCL23	0.00485841
Q03431	PTH1R	-0.00348838
P30044	PRDX5	-0.00335119
P09238	MMP10	-0.00308662
P22466	GAL	0.00305299
Q9BY76	ANGPTL4	-0.00289093
P20849	COL9A1	0.00220114
Q9UJU6	DBNL	0.00203509
Q8N8S7	ENAH	-0.00146762
P35625	TIMP3	-0.00088536
P50995	ANXA11	-0.000781245
Q13007	IL24	-5.96291e-06

### Sheet: TableS10_COPDGeneAssoc
Table S10: Multivariable associations of the protein risk score with COPD-related outcome in COPDGene (training cohort). Models were adjusted for age, sex, race, height, pack-years of smoking, current smoking status, and center. CT imaging variables were also adjusted for scanner. See Table 1 legend for abbreviations.
outcome	beta (95% CI)	adj. p-value
FEV1/FVC	-0.424 (-0.455 to -0.393)	6e-147
Pi10	0.207 (0.187 to 0.227)	1.7e-83
% LAA < -950 HU	2.94 (2.63 to 3.25)	2.3e-73
WA %	2.64 (2.35 to 2.93)	1.1e-68
Perc15	-5.39 (-6.27 to -4.51)	1.1e-32

### Sheet: TableS11_protRS_AGMS
Table S11: Multivariable linear mixed effects analyses were performed to test the association of the protein risk score with COPD-related outcomes in the Alpha-1 Genetic Modifiers Study. Models were adjusted for age, sex, height, pack-years of smoking, pack-years of smoking squared, ever smoking status, proband status. Family IDs were used as a random interecept. FEV1 = forced expiratory volume in 1 second. FVC = forced vital capacity. CRP = C-reactive protein. IgE = immunoglobulin subclass E. P-values are Benjamini-Hochberg adjusted.
Outcome	beta (95% CI)	adj. p-value
FEV1	-0.434 (-0.538 to -0.329)	5e-14
FEV1/FVC	-0.28 (-0.373 to -0.187)	2.1e-08
log CRP	0.132 (-0.0366 to 0.3)	0.22
log IgE	0.081 (-0.0941 to 0.256)	0.37

### Sheet: TableS_agms_covars
Table S3: A multivariable logistic regression model was constructed to test the association between the protein risk score and moderate-to-severe COPD (GOLD 2-4 versus normal spirometry) in the Alpha-1 Genetic Modifiers Study. Covariates were added the to model to examine the degree of attenuation in the protein risk score effect size when adding a single covariate.
covariates	OR (95% CI)	p
none	4 (2.76 to 5.7)	1e-13
Age	3.8 (2.61 to 5.45)	1.4e-12
Sex	3.9 (2.67 to 5.65)	1.3e-12
Height	4 (2.77 to 5.79)	1.4e-13
Pack-years of smoking	3.4 (2.27 to 5.08)	2.4e-09
